# Metagenomic next-generation sequencing of cerebrospinal fluid for diagnosis of central nervous system infections: 7-year performance of a clinically validated test

**DOI:** 10.1101/2024.03.14.24304139

**Authors:** Patrick Benoit, Noah Brazer, Emily Kelly, Venice Servellita, Miriam Oseguera, Jenny Nguyen, Jack Tang, Mikael de Lorenzi-Tognon, Charles Omura, Jessica Streithorst, Melissa Hillberg, Danielle Ingebrigtsen, Kelsey Zorn, Michael Wilson, Tim Blicharz, Amy P. Wong, Brian O’Donovan, Brad Murray, Steve Miller, Charles Y. Chiu

## Abstract

Studies have shown that metagenomic next-generation sequencing (mNGS) testing of cerebrospinal fluid (CSF) in central nervous system (CNS) infections can improve diagnostic yields and provide actionable information. We analyzed the results of all CSF mNGS tests (n=4,828) performed at the University of California, San Francisco (UCSF) clinical microbiology laboratory from June 2016 to April 2023. We also assessed clinical metadata from a subset of samples that corresponded to a cohort of UCSF patients (n=1,164) who received CSF mNGS testing, and retrospectively evaluated performance compared to conventional microbiologic testing and adjudicated clinical diagnosis. Overall, 14.4% of CSF mNGS tests were positive for any microorganism. DNA viruses (7% of all samples) were detected most often, followed by RNA viruses (4.3%), bacteria (2.7%), fungi (1.4%), and parasites (0.5%). Using a composite gold standard obtained from clinical adjudication and all microbiological test results, sensitivity, specificity, and accuracy of CSF mNGS in the UCSF cohort who had clinically diagnosed infections were 56.5%, 98.8%, and 90.5%, respectively. The sensitivity of CSF mNGS testing (56.5%) was statistically higher than that from all direct detection testing from CSF (44.8%, p = 0.004), direct detection testing from samples other than CSF (15.2%, p<0.001), and indirect serologic testing (34%, p<0.001). When only considering diagnoses made by direct detection of pathogens on CSF, sensitivity of mNGS was 80.7%. These results justify the incorporation of CSF mNGS testing as part of the routine diagnostic workup in hospitalized patients presenting with potential CNS infection.

## Supplementary dataset 1 for "Metagenomic next-generation sequencing of cerebrospinal fluid for diagnosis of central nervous system infections: 7-year performance of a clinically validated test"

### Sheet: Total database
Deidentified Sample Numbering	Year of Collection	DNA Viruses	RNA Viruses	Bacteria	Fungi	Parasites	Positive for any target	Reads from multiple taxa	Comment about possible contamination	Subthreshold results	High DNA background	High RNA background	DNA QC failure	RNA QC failure	Low reads DNA library	Low reads RNA library
1	2016	EBV	.	Shewanella baltica	.	.	1
2	2016	.	.	.	.	.
3	2016	HHV-6B	.	.	.	.	1
4	2016	.	.	.	.	.					1
5	2016	.	HIV	.	.	.	1
6	2016	.	.	.	.	.					1
7	2016	.	HIV	.	Cryptococcus neoformans	.	1
8	2016	.	HIV	.	Cryptococcus neoformans	.	1	1
9	2016	.	.	.	.	.					1
10	2016	HHV-7	.	.	.	.	1
11	2016	.	Enterovirus B	.	.	.	1
12	2016	.	.	.	.	.
13	2016	HSV-1	.	.	.	.	1
14	2016	.	.	Enterobacter aerogenes	.	.	1
15	2016	VZV	.	.	.	.	1
16	2017	.	HIV	.	.	.	1
17	2016	.	.	.	.	.
18	2016	.	.	.	.	.	.		1
19	2017	.		.	.	.										1
20	2017	.	.	.	.	.
21	2017	.	.	.	.	.
22	2017	.	.	.	.	.					1
23	2017	.	.	.	.	.
24	2016	.	HIV	.	Cryptococcus neoformans	.	1
25	2016	.	.	.	.	.
26	2017	.	.	Streptococcus spp.	.	.	1
27	2017	.	.	.	.	.	.	1
28	2017	HHV-6B	.	.	.	.	1
29	2017	.		.	.	.								1
30	2017	.	.	.	.	.					1
31	2017	.	.	.	.	.
32	2017	.	.	.	.	.
33	2017	.	.	.	.	.					1
34	2016	.	.	.	.	.					1
35	2016	.	.	.	.	.					1
36	2017	.	.	.	.	.					1
37	2017	.		.	.	.										1
38	2017	.	.	.	.	.					1
39	2017	.	.	.	.	.					1
40	2017	.	.	.	.	.
41	2017	.	.	.	.	.
42	2017	.	.	.	.	.
43	2016	.	.	.	.	.
44	2016	.	.	.	.	.
45	2017	.	.	.	.	.
46	2017	.	.	.	.	.
47	2017	.	Echovirus 30	.	.	.	1
48	2017	.	Coxsackievirus B5	.	.	.	1
49	2017	.	.	.	.	.
50	2017	EBV	.	.	.	.	1
51	2017	.	.	.	.	.
52	2017	.	.	.	.	.
53	2017	.	.	.	.	.
54	2017	.	.	.	.	.
55	2017	.		.	.	.										1
56	2017	.	.	.	.	.
57	2017	EBV	.	.	.	.	1
58	2017	.		.	.	.										1
59	2017	.		.	.	.										1
60	2017	.	.	.	.	.
61	2017	.	.	.	.	.
62	2017	.	.	.	.	.
63	2017	.		.	.	.					1					1
65	2017	.	.	.	.	.					1
66	2017	.	.	.	.	.
67	2017	.	.	.	.	.
68	2017	.	.	.	.	.					1
69	2017	.	.	.	.	.
70	2017	.	.	.	.	.
71	2017	.	HIV	.	.	.	1
72	2017	.	.	.	.	.	.	1
73	2017	.	.	.	.	.	.	1
74	2017	.	.	.	.	.
75	2017	.	.	.	.	.					1
76	2017	.	.	.	.	.
77	2016	.	.	.	.	.
78	2017	.	.	.	.	.
79	2017	.	.	.	.	.
80	2017	.	.	.	.	.
81	2016	.	.	.	.	.
82	2017	.	.	.	.	.
83	2017	.	.	.	.	.					1
84	2017	.	.	.	.	.					1
85	2017	.	.	.	.	.					1
86	2017	HSV-1	.	.	.	.	1
87	2017	.	.	.	.	.
88	2017	.	.	.	.	.					1
89	2017	.	.	.	.	.					1
90	2017	EBV	.	.	.	.	1			1
91	2017	.	.	.	.	.
92	2017	.	.	.	.	.
93	2017	.	.	E. faecalis	.	.	1
94	2017	.	.	.	.	.
95	2017	.	.	.	.	.
96	2017	.	.	.	.	.
97	2017	.	.	.	.	.
98	2017	.	.	.	.	.					1
99	2017	.	.	.	.	.					1
100	2017	.	.	.	.	.
101	2017	.		.	.	.										1
102	2017	.		.	.	.										1
103	2017	.	.	.	.	.					1
104	2017	.	.	.	.	.					1	1
105	2017	.	.	.	.	.	.	1
106	2017	.	.	.	.	.
107	2017	EBV	.	.	.	.	1
108	2017	.	.	.	.	.
109	2017	.	.	.	.	.
110	2017	Human polyomavirus 1 (BK)	.	.	.	.	1		1
111	2017	.	.	.	.	.
112	2017	.	.	.	.	.
113	2017	.	.	.	.	.
114	2017	.	.	.	.	.					1
115	2017	.	.	.	.	.
116	2017	.	.	.	.	.
117	2017	.	.	.	.	.
118	2017	HHV-6B	.	.	.	.	1
119	2017	.	.	.	.	.
120	2017	.	.	.	.	.
121	2017	.	.	.	.	.
122	2017	.	.	.	.	.
123	2017	.	.	.	.	.
124	2017	.	.	.	.	.	.	1
125	2017	.	.	.	.	.
126	2017	.	.	.	.	.
127	2017	.	.	.	.	.					1
128	2017	.		.	.	.										1
129	2017	.	.	.	.	.
130	2017	.		.	.	.										1
131	2017	.	.	.	.	.
132	2017	.	.	.	.	.
133	2017	.	.	.	.	.
134	2017	.	.	.	.	.					1
135	2017	.	.	.	.	.
136	2016	.	.	.	.	.
137	2017	.	.	.	.	.
138	2017	.	.	.	.	.	.	1
139	2017	.	HIV	.	.	.	1
140	2017	.	.	.	.	.
141	2017	.	.	.	.	.
142	2017	.	.	.	.	.
143	2017	.	.	.	.	.
144	2016	EBV	HIV	.	.	.	1
145	2016	.	.	.	.	.
146	2017	.	.	.	.	.
147	2017	.	.	.	.	.
148	2017	.	.	.	.	.
149	2017	Human polyomavirus 1 (BK)	.	.	.	.	1
150	2017	HSV-1	.	.	.	.	1
151	2017	.	.	.	.	.
152	2016	.	.	.	.	.
153	2016	HHV-7	.	.	.	.	1
154	2017	.	.	.	.	.
155	2017	.	.	.	.	.
156	2017	.	.	.	.	.
157	2016	.	.	.	.	.					1
158	2017	.	.	.	.	.
159	2017	.	.	.	.	.					1
160	2017	CMV, EBV	.	.	.	.	1
161	2017	.	.	.	.	.
162	2017	.	.	.	.	.	.	1
163	2017	.	.	.	.	.
164	2017	.	.	.	.	.					1
165	2017	.	.	.	.	.
166	2017	.	.	.	.	.					1
167	2017	.	.	.	.	.
168	2017	.	.	.	.	.
169	2017	.	.	.	.	.
170	2017	.	.	.	.	.
171	2017	HHV-7	.	.	.	.	1
172	2017	.	.	.	.	.
173	2017	EBV	.	.	.	.	1
174	2017	.	.	.	.	.					1
175	2017	.	.	.	.	.
176	2017	.	.	.	.	.
177	2017	.	.	.	.	.
178	2017	.	.	.	.	.
179	2017	HHV-6B	.	.	.	.	1
180	2017	.	.	.	.	.
181	2017	.	HIV	.	.	.	1
182	2017	.	.	.	.	.					1
183	2017	.	.	.	.	.
184	2017	.	.	.	.	.
185	2017	.	.	.	.	.
186	2017	.	.	.	.	.
187	2018	.	.	.	.	.
188	2018	.	.	.	.	.
189	2017	.	.	.	.	.	.	1
190	2017	.	.	.	.	.
191	2018	Human polyomavirus 1 (BK), EBV	HIV	.	.	.	1
192	2018	.	.	.	.	.					1
193	2017	.	.	.	.	.
194	2017	.	.	.	.	.
195	2017	EBV, HHV-7	Rubella	.	.	.	1	1
196	2017	.	.	.	.	.
197	2017	.	.	.	.	.
198	2018	.	.	.	.	.
199	2018	.	.	.	.	.
200	2018	.	.	Cronobacter sakazakii	.	.	1
201	2017	.	.	.	.	.					1
202	2018	.	.	.	.	.
203	2018	.	.	.	.	.					1
204	2017	.	.	.	.	.
205	2018	.	.	Staphylococcus warneri	.	.	1
206	2016	.	.	.	.	.					1
207	2016	.	.	.	.	.
208	2018	.	.	.	.	.
209	2018	.	.	.	.	.					1
210	2018	.	.	Staphylococcus epidermidis	.	.	1
211	2018	.	.	.	.	.
212	2016	.	.	.	.	.
213	2018	.	.	.	.	.
214	2018	.	.	.	.	.
215	2018	.	.	.	.	.					1
216	2016	.	.	.	.	.					1
217	2018	.	.	.	.	.	.		1
218	2018	.	.	.	.	.	.	1
219	2018	.	.	.	.	.
220	2018	.	.	.	.	.
221	2016	.	.	.	.	.					1
222	2018	.		.	.	.								1
223	2018	.		.	.	.								1
224	2018	EBV		.	.	.	1							1
225	2018	.		.	.	.								1
226	2018	.	.	.	.	.
227	2018	.	.	.	.	.
228	2018	.	.	.	.	.
229	2018	.	.	.	.	.					1
230	2018	.	.	.	.	.
231	2017	.	.	.	.	.
232	2018	.	.	.	.	.
233	2018	.	.	.	.	.
234	2018	.	.	.	.	.					1
235	2018	.	.	.	.	.
236	2018	.	.	.	.	.
237	2018	.	.	Klebsiella pneumoniae	.	.	1
238	2018	.	Rubella	.	.	.	1
239	2018	.	.	Haemophilus influenzae	.	.	1
240	2018	.	.	.	.	.
241	2018	CMV	.	Nocardia farcinica	.	.	1
242	2018	.	.	.	.	.
243	2018	.	.	.	.	.					1
244	2018	.		.	.	.										1
245	2018	.		.	.	.					1					1
246	2018	.		.	.	.										1
247	2018	HHV-6B	HIV	.	.	.	1
248	2018	.	.	.	.	.
249	2018	.	.	.	.	.	.	1
250	2018	.	.	.	.	.
251	2018	.	.	.	.	.
252	2018	.	.	.	.	.	.	1
253	2018	.	.	.	.	.
254	2018	.	.	.	.	.
255	2018	.	.	.	.	.
256	2018	.	.	.	.	.
257	2018	.	.	.	.	.
258	2018	.	.	.	.	.
259	2018	.	.	.	.	.
260	2018	.	.	.	.	.	.		1
261	2018	.	.	.	.	.
262	2018	.	.	.	.	.					1
263	2018	.	.	.	.	.
264	2018	HSV-1	.	.	.	.	1
265	2018	Adenovirus type 25	.	.	.	.	1
266	2018	.	.	.	.	.	.	1
267	2018	.	Powassan	.	.	.	1				1
268	2018	.	.	.	.	.
269	2018	.	.	.	.	.
270	2018	.	.	.	.	.
271	2018	VZV	.	.	.	.	1
272	2018	.	.	.	.	.
273	2018	.	.	.	.	.
274	2016	.	.	.	.	.
275	2018	.	.	.	.	.
276	2016	.	.	.	.	.
277	2018	.	.	.	.	.
278	2018	.	.	.	.	.
279	2018	.	.	.	.	.
280	2018	.	.	.	.	.
281	2018	.	.	.	.	.	.	1
282	2018	.	.	.	.	.
283	2016	.	.	.	.	.
284	2018	.	.	.	.	.
285	2018	.	.	.	.	.					1
286	2018	.	Coxsackievirus B5	.	.	.	1				1
287	2018	.	.	.	.	.					1
288	2018	HHV-6B	.	.	.	.	1
289	2018	.	.	.	.	.
290	2018	HHV-6B	.	.	.	.	1
291	2018	.	.	.	.	.					1
292	2018	.	.	.	.	.
293	2018	.	.	.	.	.
294	2018	.	.	.	.	.					1
295	2018	.	.	.	.	.					1
296	2018	.	.	.	.	.
297	2018	.	.	.	.	.
298	2018	.	.	.	.	.
299	2018	.	.	.	.	.
300	2016	.	.	.	.	.
301	2016	.	.	.	.	.					1
302	2016	.	.	.	.	.
303	2016	.	.	Corynebacterium singulare	.	.	1
304	2016	HHV-7	Echovirus E6	.	.	.	1
305	2016	.	.	.	.	.
306	2016	.	.	.	.	.
307	2016	.	.	.	.	.
308	2016	.	.	.	.	.
309	2016	.	.	.	.	.					1
310	2016	.	.	.	Candida tropicalis	.	1
311	2016	.	.	.	.	.
312	2016	.	.	.	.	.
313	2016	.	.	.	.	.
314	2016	.	.	.	.	.					1	1
315	2016	.	HIV	.	.	.	1
316	2016	.	.	.	.	.
317	2016	.	.	.	.	.					1
318	2016	.	.	.	.	.
319	2016	.	.	.	.	.
320	2016	.	.	.	.	.					1	1
321	2016	.	.	.	.	.
326	2016	.	.	.	.	.									1
327	2016	.	.	.	.	.	.		1
328	2016	.	.	.	.	.
329	2016	.	St. Louis encephalitis virus	.	.	.	1
330	2016	.	.	.	.	.
334	2016	.	St. Louis encephalitis virus	.	.	.	1
335	2016	.	.	.	.	.
336	2016	.	.	.	.	.
337	2016	VZV	.	.	.	.	1
338	2016	.	.	.	.	.
339	2016	.	.	.	.	.					1
341	2016	.	.	.	.	.
342	2016	.	St. Louis encephalitis virus	.	.	.	1
343	2016	.	.	.	.	.	.		1
344	2016	.	.	.	.	.
345	2016	.	Rotavirus	.	.	.	1				1
346	2016	.	.	.	.	.
347	2016	.	.	.	.	.
348	2016	.	.	.	.	.
349	2016	.	.	.	.	.
350	2016	.	HEV	.	.	.	1
351	2016	.	.	.	.	.					1
352	2016	.	.	.	.	.					1
353	2016	.	.	.	.	.
354	2016	.	.	.	.	.					1
355	2016	.	.	Leuconostoc spp	.	.	1
356	2016	Human polyomavirus 2 (JC)	.	.	.	.	1
357	2016	.	.	.	.	.
358	2016	.	.	.	.	.
359	2016	.	.	Staphylococcus aureus	.	.	1
360	2016	.	.	Neisseria meningitidis	.	.	1					1
361	2016	VZV	.	.	.	.	1
362	2016	HHV-6B	.	.	.	.	1
363	2016	.	.	.	.	.
364	2016	.	.	.	.	.					1
365	2016	.	.	.	.	.					1
366	2016	.	.	.	.	.
368	2016	.	.	.	.	.
369	2016	.	.	.	.	.					1	1
370	2016	.	.	.	.	.
371	2016	.	Coronavirus 229E	.	.	.	1				1
372	2016	.	.	.	.	.
375	2016	.	.	.	.	.
376	2016	.	.	.	.	.					1
377	2016	.	.	.	.	.
378	2016	.	.	.	.	.					1
379	2016	.	.	.	.	.					1
380	2016	.	.	.	.	.
381	2016	.	.	.	.	.	.	1
382	2016	.	.	.	.	.					1
383	2016	.	.	.	.	.
384	2016	.	.	.	.	.					1
385	2016	.	HIV	.	.	.	1		1
386	2017	.	HIV	.	Cryptococcus neoformans	.	1
387	2016	.	.	.	.	.
388	2017	.	.	.	.	.					1
389	2017	.	.	.	.	.
390	2017	.	.	.	.	.
391	2017	.	.	.	.	.
392	2017	.	.	.	.	.
393	2017	.	.	.	.	.					1
394	2017	.	.	.	.	.
395	2017	.	.	.	.	.
396	2017	Human polyomavirus 10 (MW)	.	.	.	.	1									1
397	2017	.	.	Pantoea spp	.	.	1									1
398	2017	.	.	.	.	.								1
399	2017	.	.	.	.	Angiostrongylus cantonensis	1
400	2017	.	.	.	.	.					1
401	2017	.	.	.	.	Angiostrongylus cantonensis	1
402	2017	HHV-7	.	.	.	.	1
403	2017	.	.	.	.	.
404	2017	.	.	.	.	.
405	2017	.	.	.	.	.
406	2017	.	.	.	.	.					1
407	2017	.	HIV	.	.	.	1
408	2017	HHV-7	.	.	.	.	1									1
409	2017	EBV	.	.	.	.	1
410	2017	.	.	Nocardia farcinica	.	.	1
411	2017	.	.	.	.	.					1
412	2017	.	.	.	.	.
413	2017	.	.	.	.	.					1
414	2017	.	.	.	.	.
415	2017	.	.	.	.	.					1	1
416	2017	.	.	.	.	.
417	2017	.	.	.	.	.					1
418	2017	.	.	.	.	.
419	2017	.	.	.	.	.
420	2017	.	.	.	.	.
421	2017	.	.	.	.	.					1
422	2017	.	.	.	.	.					1
423	2017	.	.	.	.	.					1
424	2017	.	.	.	.	.
425	2017	.	.	.	.	.
426	2017	HSV-2	HIV	.	.	.	1
427	2017	.	.	.	.	.									1
428	2017	.	.	.	.	.	.		1
429	2017	.	.	.	.	.					1
430	2017	.	.	.	.	.
431	2017	.	.	.	.	.
432	2017	.	.	.	.	.
433	2017	.	.	.	.	.					1
434	2017	VZV	.	.	.	.	1
435	2017	.	.	.	.	.					1
436	2017	.	.	.	.	.					1
437	2017	.	.	.	.	.
438	2017	.	.	.	.	.
439	2017	.	.	.	.	.
440	2017	.	.	.	.	.					1	1
441	2017	.	.	.	.	.
442	2017	HHV-6A	.	.	.	.	1
443	2017	.	.	.	.	.
444	2017	.	.	.	.	.
445	2016	.	.	.	.	.					1
447	2017	.	.	.	.	.					1
448	2017	.	.	.	.	.					1
449	2017	.	.	Nocardia farcinica	.	.	1
450	2017	.	.	.	.	.
451	2017	EBV	.	.	.	.	1
452	2017	.	HIV	.	.	.	1
453	2017	EBV, HHV-7	.	.	.	.	1
454	2017	.	.	.	.	.
455	2017	HSV-1	.	.	.	.	1
456	2017	.	.	.	.	.					1
457	2017	.	.	.	.	.					1
458	2017	.	.	.	.	.					1
459	2017	.	.	.	.	.										1
460	2017	.	.	.	.	.										1
461	2017	.	.	.	.	.										1
462	2017	.	.	.	.	.
463	2017	.	.	.	.	.
464	2017	.	.	.	.	.					1
465	2017	.	.	.	.	.
466	2017	.	.	.	.	.	.	1
467	2017	Human polyomavirus 10 (MW)	.	.	.	.	1	1
468	2017	.	.	.	.	.
469	2017	.	.	.	.	.					1
470	2017	EBV	.	.	.	.	1		1
471	2017	.	.	.	.	.
472	2017	.	.	.	.	.
473	2017	.	.	.	.	.
474	2017	.	.	.	.	.					1
475	2017	.	.	.	.	.
476	2017	.	HCV, HIV	.	.	.	1				1
477	2017	.	.	.	.	.
478	2017	.	.	.	.	.					1
479	2018	VZV	.	.	.	.	1
480	2018	.	.	.	.	.
481	2018	.	.	.	.	.	.	1
482	2018	.	.	.	.	.					1
483	2018	.	.	.	.	.	.		1
484	2018	.	.	.	.	.
485	2018	.	.	.	.	.
486	2018	.	.	.	.	.
487	2018	.	Jamestown Canyon virus	.	.	.	1
488	2018	HSV-2	.	.	.	.	1					1
489	2018	.	.	.	.	.
490	2018	.	.	.	.	.
491	2018	.	.	.	.	.					1
492	2018	.	.	.	.	.					1
493	2018	.	.	.	.	.
494	2018	.	.	.	.	.
495	2018	.	.	.	.	.					1	1
496	2018	.	.	.	.	.					1
497	2018	.	.	.	.	.
498	2018	.	.	.	.	.
499	2018	.	.	.	.	.
500	2018	.	.	.	.	.
501	2018	.	.	.	.	.
502	2018	.	.	.	.	.
503	2018	.	Calicivirus	.	.	.	1				1
504	2018	.	.	.	.	.
505	2018	.	.	.	.	.								1
506	2018	.	.	.	.	.
507	2018	.	.	.	.	.
508	2018	.	.	.	.	.
509	2018	.	.	.	.	.
510	2018	.	.	.	.	.
511	2018	.	.	.	.	.
512	2018	.	.	.	.	.	.		1
513	2018	.	.	.	.	.
514	2018	.	.	.	.	.
515	2018	.	.	.	.	.					1
516	2018	.	.	.	.	.
517	2018	.	.	.	.	.
518	2018	.	.	.	.	.
519	2018	.	.	Neisseria sp probable non-meningitidis	.	.	1
520	2018	.	.	.	.	.
521	2018	.	.	.	.	.
522	2018	.	.	.	.	.
523	2018	.	.	.	.	.
524	2018	.	.	.	.	.
525	2018	.	.	.	.	.	.		1
526	2018	.	.	.	.	.
527	2018	.	.	.	.	.
528	2018	.	.	.	.	.
529	2018	.	.	.	.	.
530	2018	.	.	.	.	.
531	2018	.	.	.	.	.
532	2018	.	.	.	.	.	.		1
533	2018	.	.	.	.	.
534	2018	.	.	.	.	.					1
535	2018	.	.	.	.	.
536	2018	.	.	.	.	.
537	2018	.	.	.	.	.
538	2018	.	.	.	.	.
539	2018	.	.	.	.	.					1
540	2018	.	.	.	.	.
541	2018	.	.	.	.	.
542	2018	.	.	.	.	.
543	2018	.	.	.	.	.
544	2018	.	.	.	.	.
545	2018	.	.	.	.	.
546	2018	.	.	.	.	.					1
547	2018	.	.	.	.	.
548	2018	.	.	.	.	.
549	2018	.	.	.	.	.
550	2018	.	.	.	.	.					1	1
551	2018	.	.	.	.	.
552	2018	.	.	.	.	.
553	2018	.	.	.	.	.
554	2018	.	.	.	.	.
555	2018	.	.	.	.	.
556	2018	.	.	.	.	.	.		1
557	2018	.	.	.	.	.					1
558	2018	.	.	.	.	.
559	2018	.	.	.	.	.
560	2018	.	.	.	.	.
561	2018	.	.	.	.	.
562	2018	.	.	.	.	.
563	2018	CMV	.	.	.	.	1	1
564	2018	.	.	.	.	.
565	2018	.	.	.	.	.					1	1
566	2018	.	.	.	.	.
567	2018	.	.	.	.	.
568	2018	.	.	.	.	.					1
569	2018	.	.	.	.	.					1
570	2018	.	.	.	.	.
571	2018	.	.	.	.	.
572	2018	.	.	.	.	.
573	2018	.	.	.	.	.
574	2018	EBV	.	.	.	.	1
575	2018	.	.	.	.	.
576	2018	.	.	.	.	.
577	2018	.	.	.	.	.
578	2018	.	Powassan	.	.	.	1
579	2018	.	.	.	.	.
580	2018	.	.	.	.	.
581	2018	.	.	.	.	.
582	2018	.	.	.	.	Toxoplasma gondii	1
583	2018	.	.	.	.	.
584	2018	.	.	.	.	.					1
585	2018	.	.	.	.	.
586	2018	.	.	.	.	.
587	2018	EBV	HIV	.	.	.	1		1
588	2018	.	.	.	.	.					1
589	2018	.	.	.	.	.	.		1
590	2018	.	.	.	.	.
591	2018	.	.	.	.	.
592	2018	.	.	.	.	.
593	2018	.	.	.	.	.
594	2018	.	.	.	.	.
595	2018	.	.	.	.	.	.	1
596	2018	.		.	.	.								1
597	2018	.	.	.	.	.
598	2018	.	.	.	.	.
599	2018	.	.	.	.	.
600	2018	.	.	.	.	.					1
601	2018	Adenovirus	.	.	.	.	1
602	2018	.	.	.	.	.
603	2018	.	.	.	.	.
604	2018	.	.	.	.	.
605	2018	.	.	.	.	.
606	2018	.	.	.	.	.
607	2018	.	.	.	.	.
608	2018	.	.	.	.	.
609	2018	.	.	.	.	.
610	2018	.	.	.	.	.
611	2018	.	.	.	.	.
612	2018	.	.	.	.	.
613	2018	.	.	.	.	.
615	2018	.	.	.	.	.
616	2018	.	.	.	.	.
617	2018	.	.	.	.	.
618	2018	.	.	.	.	.
619	2018	.	.	.	.	.
620	2018	.	HIV	.	.	.	1
621	2018	.	.	.	.	.	.		1
622	2018	.	.	.	.	.
623	2018	.	.	.	.	.
624	2018	.	.	.	.	.
625	2018	HHV-6	HIV	.	.	.	1
626	2018	.	.	.	.	.
627	2018	HHV-6	.	.	.	.	1
628	2018	.	.	.	.	.
629	2018	.	.	.	.	.
630	2018	.	.	.	.	.	.	1
631	2018	.	.	.	.	.
632	2018	.	.	.	.	.
633	2018	.	.	.	.	.
634	2018	.	.	.	.	.
635	2018	.	.	.	.	.
636	2018	.	.	.	.	.
637	2018	.	.	.	.	.	.	1
638	2018	.	.	.	.	.
639	2018	HHV-7	.	.	.	.	1
640	2018	.	.	.	.	.					1
641	2018	.	.	.	.	.
642	2018	.	.	.	.	.
643	2018	.	.	.	.	.
644	2018	.	.	.	.	.
645	2018	.		.	.	.								1
646	2018	.	.	.	.	.
647	2018	.	.	.	.	.
648	2018	.	.	.	.	.
649	2018	.	.	.	.	.
650	2018	.	.	.	.	.
651	2018	.	.	.	.	.
652	2018	EBV	.	.	.	.	1
653	2018	.	.	.	.	.					1	1
654	2018	.	.	.	.	.					1
655	2018	.	.	.	.	.
656	2018	.	.	.	.	.
657	2018	.	.	.	.	.
658	2018	.	.	.	.	.
659	2018	.	.	.	.	.
660	2018	.	.	.	.	.
661	2018	.	.	.	.	.
662	2018	.	.	.	.	.
663	2018	.	.	.	.	.
664	2018	.	.	.	.	.
665	2018	.	.	.	.	.
666	2018	.	.	.	.	.
667	2018	.	.	.	.	.
668	2018	.	.	.	.	.
669	2018	.	.	.	.	.
670	2018	.	.	.	.	.
671	2018	.	.	.	.	.						1
672	2018	.	.	.	.	.
673	2018	.	.	.	.	.
674	2018	.	.	.	.	.						1
675	2018	.	.	.	.	.
676	2018	.	.	.	.	.
677	2018	.	.	.	.	.
678	2018	.	.	.	.	.
679	2018	.	.	.	.	.
680	2018	.	.	.	.	.
681	2018	.	.	.	.	.
682	2018	.	.	.	.	.
683	2018	.	.	.	.	.					1
684	2018	.	.	.	.	.
685	2018	.	.	.	.	.
686	2018	.	.	.	.	.	.	1
687	2018	.	.	.	.	.
688	2018	.	.	.	.	.						1
689	2018	.	.	.	.	.
690	2018	.	.	.	.	.
691	2018	.	.	.	.	.	.	1
692	2018	.	.	.	.	.
693	2018	.	.	.	.	.					1
694	2018	.	.	.	.	.
695	2018	.	.	.	.	.
696	2018	.	WNV	.	.	.	1				1
697	2018	.	.	.	.	.
698	2018	.	.	.	.	.
699	2018	.	.	.	.	.
700	2018	.		Enterobacter cloacae	.	.	1			1				1
701	2018	.	WNV	.	.	.	1
702	2018	.	.	.	.	.					1	1
703	2018	.	.	.	.	.
704	2018	.	.	.	.	.					1
705	2018	.	.	.	.	.
706	2018	.	WNV	.	.	.	1
707	2018	.	.	.	.	.
708	2018	.	.	.	Cryptococcus gattii	.	1
709	2018	.	.	.	.	.
710	2018	.	.	.	.	.
711	2018	.	.	.	.	.
712	2018	.	.	.	.	.
713	2018	.	.	.	.	.
714	2018	.	.	.	.	.
715	2018	.	.	.	.	.
716	2018	.	.	.	.	.
717	2018	.	.	Enterobacter cloacae	.	.	1			1
718	2018	.	.	.	.	.							1
719	2018	.	.	.	.	.
720	2018	.	.	.	.	.
721	2018	.	.	.	.	.
722	2018	.	.	.	.	.
723	2018	.	.	.	.	.
724	2018	.	.	.	.	.
725	2018	.	.	.	.	.
726	2018	.	.	.	.	.
727	2018	.	.	.	.	.
728	2018	.	.	.	.	.
729	2018	.	.	.	.	.
730	2018	.	.	.	.	.	.	1
731	2018	.	.	.	.	.
732	2018	.	.	.	.	.
733	2018	HHV-6	.	.	.	.	1					1
734	2018	.	.	.	.	.
735	2018	.	.	.	.	.
736	2018	.	.	.	.	.
737	2018	.	.	.	.	.
738	2018	.	.	.	.	.
739	2018	.	.	.	.	.
740	2018	.	.	.	.	.	.	1
741	2018	.	.	.	.	.
742	2018	EBV	.	.	.	.	1
743	2018	EBV	.	.	.	.	1
744	2018	.	.	.	.	.
745	2018	.	.	.	.	.
746	2018	.	.	.	.	.
747	2018	.	.	.	.	.
748	2018	.	.	.	.	.						1
749	2018	.	.	.	.	.
750	2018	.	.	.	.	.					1	1
751	2018	.	.	.	.	.						1
752	2018	.	.	.	.	.
753	2018	.	.	.	.	.
754	2018	.	.	.	.	.
755	2018	.	.	.	.	.
756	2018	.	.	.	.	.
757	2018	.	.	.	.	.
758	2018	.	.	.	.	.
759	2018	.	.	Streptococcus pneumoniae	.	.	1					1
760	2018	.	.	.	.	.
761	2018	HHV-6	.	.	.	.	1
762	2018	.	.	.	.	.
763	2018	.	.	.	.	.
764	2018	.	.	.	.	.
765	2018	.	.	.	.	.
766	2018	.	.	.	.	.
767	2018	.	.	.	.	.
768	2018	.	.	.	.	.
769	2018	.	.	.	.	.
770	2018	.	.	.	.	.
771	2018	.	.	.	.	.
772	2018	.	.	.	.	.					1
773	2018	.	HIV	.	.	.	1
774	2018	.	.	.	.	.
775	2018	.	.	.	.	.
776	2018	.	WNV	.	.	.	1			1
777	2018	.	.	.	.	.					1
778	2018	.	.	.	.	.
779	2018	.	.	.	.	.					1
780	2018	.	.	.	.	.
781	2018	.	.	.	.	.
782	2018	.	.	.	.	.
783	2018	.	.	.	.	.								1
784	2018	.	.	.	.	.	.	1
785	2018	.	.	.	.	.
786	2018	.	.	.	.	.
787	2018	.	.	.	.	.
788	2018	.	.	.	.	.
789	2018	.	.	.	.	.
790	2018	.	.	.	.	.
791	2018	.	.	.	.	.
792	2018	.	.	.	.	.
793	2018	.	.	.	.	.					1	1
794	2018	.	.	.	.	.					1
795	2018	.	.	.	.	.
796	2018	.	.	.	.	.
797	2018	.	.	.	.	.
798	2018	.	.	.	.	.
799	2018	.	.	.	.	.
800	2018	.	.	.	.	.
801	2018	.	.	.	.	.
802	2018	.	.	.	.	.
803	2018	.	.	.	.	.
804	2018	.	.	.	.	.					1	1
805	2018	.	.	.	.	.					1
806	2018	VZV, EBV	.	.	.	.	1
807	2018	.	.	.	.	.
808	2018	.	.	.	.	.
809	2018	.	.	.	.	.
810	2018	Human polyomavirus 5 (Merkel cell)	.	.	.	.	1
811	2018	.	.	.	.	.
812	2018	.	.	.	.	.
813	2018	.	.	.	.	.
814	2018	.	.	.	.	.
815	2019	.	.	.	.	.					1	1
816	2018	.	.	.	.	.
817	2019	.	.	.	.	.
818	2019	.	.	.	.	.
819	2018	Human parvovirus B19	.	Enterococcus faecalis	.	.	1
820	2019	.	.	.	.	.
821	2019	.	.	.	.	.
822	2019	.	.	.	.	.
823	2019	.	.	.	.	.	.	1
824	2019	.	.	.	.	.
825	2019	.	.	.	.	.
826	2019	.	.	.	.	.
827	2019	.	.	Staphylococcus epidermidis	.	.	1
828	2018	.	.	.	.	.
829	2019	.	.	.	Aspergillus fumigatus	.	1
830	2019	.	.	.	.	.
831	2019	.	.	.	.	.
832	2019	.	.	.	.	.	.	1
833	2019	.	.	.	.	.	.		1
834	2019	.	.	.	.	.
835	2019	.	.	.	.	.
836	2018	HHV-6	.	.	.	.	1
837	2019	.	.	.	.	.
838	2019	.	.	.	.	.
839	2019	.	.	.	.	.
840	2019	.	.	.	.	.
841	2019	.	.	.	.	.
842	2019	.	.	.	.	.
843	2019	.	.	.	.	.					1
844	2019	.	.	.	.	.
845	2019	.	.	.	.	.					1
846	2019	.	.	.	.	.
847	2019	.	.	.	.	.
848	2018	.	.	.	.	.					1
849	2019	.	.	.	.	.
850	2019	.		.	.	.	.	1
851	2019	.	.	.	.	.					1
852	2019	HHV-7	.	.	.	.	1
853	2019	.	.	.	.	.
854	2019	.	.	.	Aspergillus fumigatus	.	1
855	2019	.	.	.	.	.
856	2019	.	.	.	.	.
857	2019	.	.	.	.	.
858	2019	.	.	.	.	.					1
859	2019	.	.	.	.	.
860	2019	.	.	.	.	.
861	2019	EBV	.	.	.	.	1
862	2019	.	.	.	.	.					1
863	2019	.	.	.	.	.
864	2018	.	.	.	.	.
865	2019	CMV	.	.	.	.	1
866	2019	.	.	.	.	.
867	2019	VZV, EBV	.	.	.	.	1
868	2019	.	.	.	.	.
869	2019	.	.	.	.	.
870	2019	.	.	.	.	.
871	2019	.	.	.	Coccidioides sp.	.	1
872	2019	.	.	.	.	.
873	2019	.	.	.	.	.
874	2019	.	.	.	.	.
875	2019	.	.	.	.	.
876	2019	.	.	.	.	.
877	2019	.	.	.	.	.
878	2019	.	.	.	.	.					1	1
879	2019	.	.	.	.	.	.		1
880	2019	.	.	.	.	.
881	2019	.	.	Cutibacterium avidum	.	.	1
882	2019	.	.	.	.	.
883	2019	.	.	.	Coccidioides sp.	.	1			1	1
884	2019	.	.	.	.	.
885	2019	.	.	.	.	.
886	2019	.	.	.	.	.
887	2019	.	.	.	.	.	.	1
888	2019	.	.	.	.	.	.	1
889	2019	.	.	.	.	.
890	2019	.	.	.	.	.
891	2019	.	.	.	.	.
892	2019	.	.	.	.	.								1
893	2019	.	.	.	.	.								1
894	2019	.	.	.	.	.					1
895	2019	.	.	.	.	.
896	2019	.	.	.		.	.		1
897	2019	.	.	.	.	.
898	2019	.	.	.	.	.	.	1
899	2019	.	.	.	.	.
900	2019	.	.	.	.	.
901	2018	.	.	.	.	.
902	2019	.	.	.	.	.	.	1
903	2019	.	.	.	.	.					1
904	2019	.	.	.	.	.
905	2019	.	.	.	.	.
906	2019	.	.	.	.	.
907	2019	.	.	.	.	.
908	2019	.	.	.	.	.
909	2019	.	.	.	.	.
910	2019	.	.	.	.	.
911	2019	.	.	.	.	.					1
912	2019	.	.	.	.	.
913	2019	.	.	.	.	.	.	1
914	2019	.	.	.	.	.					1
915	2019	.	.	.	.	.
916	2019	.	.	.	.	.
917	2019	.	.	.	.	.					1	1	1
918	2019	.	.	.	.	.							1
919	2019	.	.	.	.	.							1
920	2019	.	.	.	.	.					1	1	1
921	2019	.	.	.	.	.							1
922	2019	.	HCV	.	.	.	1						1
923	2019	.	.	.	.	.							1
924	2019	.	.	.	.	.							1
925	2019	.	.	.	.	.					1	1	1
926	2019	.	.	.	.	Acanthamoeba sp.	1			1	1		1
927	2019	.	.	.	.	.
928	2019	.	.	.	.	.
929	2019	.	.	.	.	.					1
930	2019	.	.	.	.	.
931	2019	.	HCV	.	.	.	1
932	2019	.	.	.	.	.
933	2019	.	.	.	.	.					1
934	2019	.	.	.	.	.
935	2019	.	.	.	.	.
936	2019	.	.	.	.	.					1
937	2019	.	.	.	.	.
938	2019	.	.	Serratia marcecens	.	.	1
939	2019	.	.	.	.	.
940	2019	.	.	.	.	.
941	2019	.	.	.	.	.
942	2019	.	.	.	.	.	.		1			1
943	2019	.	.	.	.	.	.	1
944	2019	.	.	.	.	.
945	2019	.	.	.	.	.
946	2019	.	.	.	.	.
947	2019	.	.	.	.	.
948	2019	.	.	.	Mucorales sp	.	1			1	1	1
949	2019	.	.	.	.	.					1
950	2019	.	.	.	.	.
951	2019	.	.	.	.	.	.		1
952	2019	.	.	.	.	.					1
953	2019	.	.	.	.	.
954	2019	HHV-6	.	.	.	.	1
955	2019	.	.	.	.	.	.		1
956	2019	.	.	.	.	.
957	2019	HHV-6	.	.	.	.	1
958	2019	.	.	.	.	.
959	2019	.	.	.	.	.					1
960	2019	.	.	.	.	.
961	2019	HHV-7	.	.	.	.	1
962	2019	.	.	.	.	.
963	2019	.	.	.	.	.					1
964	2019	.	.	.	.	.
965	2019	.	.	.	.	.	.	1								1
966	2019	.	.	.	.	.										1
967	2019	.	.	.	.	.
968	2019	.	.	.	.	.
969	2019	.	.	.	.	.
970	2019	.	.	.	.	.
971	2019	.	.	.	.	.
972	2019	.	.	.	.	.
973	2019	EBV	HIV	.	.	.	1
974	2019	.	.	.	.	.
975	2019	.	.	.	.	.
976	2019	.	.	.	.	Parascaris equorum	1	1
977	2019	.	.	.	.	.
978	2019	.	.	.	.	.
979	2019	EBV	.	Streptococcus pneumoniae	.	.	1			1
980	2019	.	.	.	.	.
981	2019	.	.	.	.	.
982	2019	.	.	.	.	.							1
983	2019	.	.	.	.	.							1
984	2019	.	.	.	.	.							1
985	2019	.	Orthobunyavirus (Playa virus or Cache Valley virus)	.	.	.	1						1
986	2019	.	.	.	.	.							1
987	2019	.	.	.	.	.							1
988	2019	.	.	.	.	.							1
989	2019	.	.	.	.	.							1
990	2019	.	.	.	.	.							1
991	2019	.	.	.	.	.
992	2019	.	.	.	.	.
993	2019	.	.	.	.	.
994	2019	.	.	.	.	.	.		1
995	2019	.	.	.	.	.					1
996	2019	.	.	.	.	.
997	2019	CMV	HIV	.	.	.	1
998	2019	.	.	.	.	.
999	2019	.	.	.	.	.
1000	2019	.	Orthobunyavirus (Cache Valley virus)	.	.	.	1			1
1001	2019	.	.	.	.	.
1002	2019	.	.	.	.	.
1003	2019	.	.	.	.	.
1004	2019	.	.	.	.	.
1005	2019	.	.	.	.	.
1006	2019	.	.	.	.	.					1	1
1007	2019	.	.	Mycoplasma hominis	.	.	1			1
1008	2019	.	.	.	.	.
1009	2019	.	.	.	.	.
1010	2019	.	.	.	.	.
1011	2019	.	.	.	.	.
1012	2019	.	.	.	.	.
1013	2019	HSV-2	.	.	.	.	1
1014	2019	.	.	.	.	.
1015	2019	.	.	.	.	.
1016	2019	.	.	.	.	.
1017	2019	.	.	.	.	.
1018	2019	.	.	.	.	.
1019	2019	.	.	.	.	.
1020	2019	.	.	.	.	.
1021	2019	.	.	.	.	.
1022	2019	.	.	.	.	.
1023	2019	EBV	.	.	.	.	1
1024	2019	.	.	.	.	.
1025	2019	.	.	.	.	.
1026	2019	.	.	.	.	.
1027	2019	CMV	.	.	.	.	1
1028	2019	.	.	.	.	.
1029	2019	.	.	.	.	.
1030	2019	.	.	.	.	.
1031	2019	.	.	.	.	.
1032	2019	.	.	.	.	.
1033	2019	.	.	.	.	.
1034	2019	.	.	.	.	.
1035	2019	.	.	.	.	.
1036	2019	.	.	.	.	.
1037	2019	.	.	.	.	.					1	1
1038	2019	.	.	.	.	.
1039	2019	.	.	.	.	.					1				1
1040	2019	.	.	.	.	.
1041	2019	.	.	Gardnerella vaginalis	.	.	1
1042	2019	.	.	.	.	.
1043	2019	.	.	.	.	.
1044	2019	.	.	.	.	.										1
1045	2019	.	.	.	.	.
1046	2019	.	.	.	.	.
1047	2019	.	.	.	.	.					1
1048	2019	.	Rubella	.	.	.	1
1049	2019	.	.	.	.	.	.		1
1050	2019	.	.	.	.	.
1051	2019	.	.	.	.	.
1052	2019	.	.	.	.	.
1053	2019	.	Powassan	.	.	.	1
1054	2019	.	.	.	.	.
1055	2019	.	.	.	.	.
1056	2019	HHV-7	.	.	.	.	1									1
1057	2019	.	.	.	.	.
1058	2019	.	.	.	.	.
1059	2019	.	.	.	.	.
1060	2019	.	.	.	.	.
1061	2019	.	.	.	.	.
1062	2019	.	.	.	.	.
1063	2019	.	.	.		.	.		1
1064	2019	.	.	.	.	.
1065	2019	.	.	.	.	.
1066	2019	.	.	.	.	.
1067	2019	.	.	.	.	.
1068	2019	.	.	.	.	.					1
1069	2019	.	.	.	.	.
1070	2019	.	.	.	.	.
1071	2019	.	.	.	.	.	.		1
1072	2019	.	.	.	.	.
1073	2019	.	Rhinovirus A	.	.	.	1	1
1074	2019	.	.	.	.	.
1075	2019	.	.	.	.	.
1076	2019	.	.	.	.	.					1	1
1077	2017	.	.	.	.	.	.	1
1078	2018	.	.	.	.	.
1079	2019	.	.	.	.	.
1080	2019	.	.	.	.	.
1081	2019	.	.	.	.	.
1082	2019	.	.	.	.	.					1
1083	2019	.	.	.	.	.
1084	2019	.	.	.	.	.
1085	2019	.	.	.	.	.	.		1
1086	2019	HHV-7	.	.	.	.	1
1087	2019	.	.	.	.	.
1088	2019	.	.	.	.	.	.	1
1089	2019	.	.	.	.	.
1090	2019	.	.	.	.	.
1091	2019	.	.	.	.	.
1092	2019	.	.	.	.	.
1093	2019	.	.	.	.	.
1094	2019	.	.	.	.	.
1095	2019	.	.	.	.	.
1096	2019	.	Enterovirus A71	.	.	.	1
1097	2019	.	WNV	.	.	.	1				1
1098	2019	HHV-6	.	.	.	.	1
1099	2019	.	.	.	.	.
1100	2019	.	.	.	Coccidioides sp.	.	1			1	1
1101	2019	.	.	.	.	.
1102	2019	.	.	.	.	.
1103	2019	.	.	.	.	.
1104	2019	.	.	.	.	.
1105	2019	.	.	.	.	.
1106	2019	.	.	.	.	.
1107	2019	.	.	.	.	.
1108	2019	.	.	.	.	.
1109	2019	.	.	.	.	.
1110	2019	.	.	.	.	.					1
1111	2019	.	.	.	.	.
1112	2019	.	Enterovirus D68	.	.	.	1
1113	2019	.	.	.	.	.
1114	2019	.	.	.	.	.
1115	2019	.	.	.	.	.	.	1
1116	2019	.	.	.	.	.
1117	2019	.	.	.	.	.										1
1118	2019	.	.	.	.	.	.		1							1
1119	2019	.	.	.	.	.
1120	2019	.	.	.	.	.
1121	2019	.	.	.	.	.
1122	2019	.	.	.	.	.
1123	2019	.	.	.	.	.					1
1124	2019	.	.	.	.	.
1125	2019	.	.	.	.	.
1126	2019	VZV, HHV-6	HIV	.	.	.	1
1127	2019	.	.	.	.	.
1128	2019	.	.	.	.	.
1129	2019	.	.	.	.	.
1130	2019	.	.	.	.	.
1131	2019	.	.	.	.	.
1132	2019	.	.	.	.	.	.		1
1133	2019	.	.	.	.	.
1134	2019	.	.	.	.	.
1135	2019	.	.	.	.	.
1136	2019	.	.	.	.	.
1137	2019	.	.	.	.	.
1138	2019	.	.	.	Candida lusitaniae	.	1			1
1139	2019	.	.	.	.	.
1140	2019	.	.	.	Coccidioides sp.	.	1			1
1141	2019	.	.	.	.	Taenia solium	1
1142	2019	.	.	.	.	.
1143	2019	.	.	.	.	.
1144	2019	.	.	.	.	.
1145	2019	.	.	.	.	.
1146	2019	.	.	.	.	.
1147	2019	.	.	.	.	.	.	1
1148	2019	.	.	.	.	.					1
1149	2019	.	.	.	.	.	.	1
1150	2019	.	.	.	.	.
1151	2019	.	.	.	.	.					1	1
1152	2019	.	.	.	.	.
1153	2019	.	.	.	.	.
1154	2019	.	.	.	.	.
1155	2019	.	.	.	.	.
1156	2019	.	.	.	.	.
1157	2019	.	.	.	.	.
1158	2019	.	.	.	.	.
1159	2019	.	.	.	.	.										1
1160	2019	.	.	.	.	.										1
1161	2019	.	.	.	.	.										1
1162	2019	.	.	.	.	.										1
1163	2019	.	.	.	.	.										1
1164	2019	.	.	.	.	.										1
1165	2019	HHV-6	.	.	.	.	1									1
1166	2019	.	.	.	.	.										1
1167	2019	.	.	.	.	.										1
1168	2019	.	.	.	.	.	.		1							1
1169	2019	EBV	.	.	.	.	1
1170	2019	.	.	.	.	.
1171	2019	.	.	.	.	.
1172	2019	.	.	.	.	.
1173	2019	.	.	.	Histoplasma capsulatum	.	1
1174	2019	.	.	.	.	.
1175	2019	.	.	.	.	.
1176	2019	.	.	.	.	.
1177	2019	.	.	.	.	.
1178	2019	.	.	.	.	.
1179	2019	.	.	.	.	.
1180	2019	.	.	.	.	.
1181	2019	EBV	.	.	.	.	1
1182	2019	.	HIV	.	.	.	1
1183	2019	.	.	.	.	.
1184	2019	.	.	.	.	.
1185	2019	.	.	.	.	.
1186	2019	.	.	.	.	.
1187	2019	.	.	.	.	.
1188	2019	.	.	.	.	.
1189	2019	.	.	.	.	.
1190	2019	.	.	.	.	.
1191	2019	.	.	.	.	.					1	1
1192	2019	VZV, Human polyomavirus 2 (JC)	HIV	.	.	.	1
1193	2019	.	.	.	.	.
1194	2019	.	.	.	.	.
1195	2019	.	.	.	.	.					1	1
1196	2019	.	.	.	.	.
1197	2019	.	.	.	.	.
1198	2019	.	.	.	.	.
1199	2019	.	.	.	.	.
1200	2019	.	.	.	.	.
1201	2019	.	.	.	.	.
1202	2019	.	.	.	.	.
1203	2019	.	.	.	.	.
1204	2019	.	.	.	.	.
1205	2019	.	.	.	.	.
1206	2019	.	.	.	.	.
1207	2019	.	.	.	.	.
1208	2019	Human polyomavirus 1 (BK)	.	.	.	.	1
1209	2019	.	.	.	.	.					1
1210	2019	.	Enterovirus A71	.	.	.	1
1211	2019	.	.	.	.	.
1212	2019	.	.	.	.	.					1	1
1213	2019	HSV-1	.	.	.	.	1
1214	2019	.	.	.	.	.
1215	2019	.	.	.	.	.
1216	2019	.	.	.	.	.
1217	2019	.	.	.	.	.
1218	2019	.	.	.	.	.
1219	2019	.	.	.	.	.
1220	2019	.	.	.	.	.
1221	2019	.	St. Louis encephalitis virus	.	.	.	1
1222	2019	.	.	.	.	.					1
1223	2019	.	.	.	.	.
1224	2019	.	.	.	.	.
1225	2019	.	.	.	.	.					1
1226	2019	.	.	.	.	.
1227	2019	.	.	.	.	.
1228	2019	.	.	.	.	.
1229	2019	.	.	.	.	.
1230	2019	.	HIV	.	.	.	1
1231	2019	.	.	.	.	.
1232	2019	HHV-6	.	.	.	.	1
1233	2019	.	.	.	.	.
1234	2019	.	.	.	.	.
1235	2019	.	.	.	.	.
1236	2019	.	.	.	.	.
1237	2019	Human parvovirus 4	.	.	.	.	1
1238	2019	.	.	.	.	.
1239	2019	.	.	.	.	.
1240	2019	.	WNV	.	.	.	1
1241	2019	.	.	.	.	.
1242	2019	.	.	.	.	.
1243	2019	.	.	.	.	.
1244	2019	.	.	.	.	.
1245	2019	.	.	.	.	.					1	1
1246	2019	.	.	.	.	.
1247	2019	.	WNV	.	.	.	1				1
1248	2019	.	.	.	.	.
1249	2019	.	.	.	.	.
1250	2019	.	.	.	.	.
1251	2019	.	.	.	.	.	.	1
1252	2019	.	Enterovirus A71	.	.	.	1
1253	2019	.	.	.	.	.
1254	2019	.	.	.	.	.
1255	2019	.	.	.	.	.
1256	2019	.	.	.	.	.
1257	2019	.	.	.	.	.
1258	2019	.	.	.	.	.					1
1259	2019	.	.	.	.	.
1260	2019	.	.	.	.	.
1261	2019	.	.	.	.	.	.		1
1262	2019	.	.	.	.	.	.	1
1263	2019	.	.	.	.	.
1264	2019	.	.	.	.	.
1265	2019	.	.	.	.	.	.	1
1266	2019	.	.	.	.	.
1267	2019	.	.	.	.	.
1268	2019	EBV	.	.	.	.	1
1269	2019	.	.	.	.	.
1270	2019	.	.	.	.	.
1271	2019	.	.	.	.	.										1
1272	2019	.	.	.	.	.
1273	2019	HSV-2	.	.	.	.	1
1274	2019	.	.	.	.	.
1275	2019	.	.	.	.	.										1
1276	2019	EBV	.	.	.	.	1					1				1
1277	2019	.	.	.	.	.										1
1278	2019	.	.	.	.	.										1
1279	2019	.	.	.	.	.	.	1								1
1280	2019	.	.	.	.	.										1
1281	2019	.	.	.	.	.										1
1282	2019	.	.	.	.	.										1
1283	2019	.	.	.	.	.										1
1284	2019	.	HIV	.	.	.	1	1
1285	2019	.	.	.	.	.
1286	2019	.	.	.	.	.
1287	2019	.	.	.	.	.					1
1288	2019	.	.	.	.	.
1289	2019	.	.	.	.	.
1290	2019	.	.	.	.	.					1
1291	2019	.	.	.	.	.
1292	2019	.	.	.	.	.
1293	2019	.	.	.	.	.
1294	2019	.	.	.	.	.	.		1
1295	2019	.	.	.	.	.
1296	2019	.	.	.	.	.
1297	2019	.	.	.	.	.
1298	2019	.	.	.	.	.
1299	2019	.	.	.	.	.	.		1
1300	2019	.	.	.	.	.					1	1
1301	2019	.	.	.	.	.					1
1302	2019	.	.	.	.	.	.		1							1
1303	2019	.	.	.	.	.										1
1304	2019	Human polyomavirus 2 (JC)	HIV	.	.	.	1
1305	2019	.	.	.	.	.										1
1306	2019	.	.	.	.	.										1
1307	2019	.	.	.	.	.
1308	2019	.	.	.	.	.										1
1309	2019	.	.	.	.	.
1310	2019	.	.	.	.	.					1
1311	2019	.	.	.	.	.	.		1
1312	2019	.	.	.	.	.	.	1
1313	2019	.	.	.	.	.
1314	2019	.	.	Enterococcus faecalis	.	.	1					1
1315	2019	.	.	.	.	.
1316	2019	.	.	.	.	.
1317	2019	.	.	.	.	.						1
1318	2019	.	.	.	.	.
1319	2019	.	.	.	.	.
1320	2019	.	.	.	.	.	.		1
1321	2019	.	.	.	.	.
1322	2019	.	.	.	.	.
1323	2019	.	.	.	.	.
1324	2019	.	.	.	.	.
1325	2019	.	.	.	.	.
1326	2019	.	.	.	.	.
1327	2019	.	.	.	.	.	.		1
1328	2019	.	.	.	.	.
1329	2019	.	.	.	.	.	.		1
1330	2019	HHV-7	.	.	.	.	1
1331	2019	.	.	.	.	.
1332	2019	.	.	.	.	.
1333	2019	.	.	.	.	.	.	1
1334	2019	.	.	.	.	.
1335	2019	.	.	.	.	.
1336	2019	.	.	.	.	.
1337	2019	.	.	.	.	.					1
1338	2019	.	.	.	.	.
1339	2019	HSV-1	.	.	.	.	1
1340	2019	.	.	Mycobacterium fortuitum	.	.	1			1
1341	2019	.	.	.	.	.
1342	2019	.	.	.	.	.
1343	2019	.	.	.	.	.
1344	2019	.	.	.	.	.
1345	2019	.	.	.	.	.	.	1
1346	2019	.	.	.	.	.
1347	2019	.	WNV	.	.	.	1
1348	2019	.	.	Staphylococcus haemolyticus	.	.	1			1
1349	2019	.	.	.	.	.
1350	2019	.	.	.	.	.
1351	2019	.	.	.	.	.
1352	2019	.	.	.	.	.
1353	2019	.	.	.	.	.	.	1
1354	2019	.	.	.	.	.
1355	2019	.	.	.	.	.
1356	2019	.	.	.	.	.					1
1357	2019	.	.	.	.	.
1358	2019	.	.	.	.	.
1359	2019	.	HIV	Treponema pallidum	.	.	1			1
1360	2019	.	.	.	.	.
1361	2019	.	.	.	.	.
1362	2019	.	.	.	.	.
1363	2019	.	.	.	.	.
1364	2019	.	.	.	.	.
1365	2019	.	Astrovirus VA1/HMO-C	.	.	.	1
1366	2019	.	.	.	.	.					1
1367	2019	.	.	.	.	.
1368	2019	.	.	.	.	.
1369	2019	.	.	.	.	.
1370	2019	.	.	.	.	.
1371	2019	.	.	.	.	.	.	1
1372	2019	.	.	.	.	.
1373	2019	.	.	Klebsiella aerogenes	.	.	1			1
1374	2019	.	.	.	.	.	.	1
1375	2019	.	.	.	.	.
1376	2019	.	.	.	.	.
1377	2019	.	.	.	.	.
1378	2019	.	Powassan	.	.	.	1
1379	2019	.	.	.	.	.
1380	2019	.	.	.	.	.	.		1
1381	2019	.	.	.	Candida tropicalis	.	1
1382	2019	.	.	.	.	.
1383	2019	.	.	.	.	.
1384	2019	.	.	.	.	.						1
1385	2019	.	.	.	.	.
1386	2019	.	.	.	.	.
1387	2019	.	.	.	.	.
1388	2019	.	.	MTB	.	.	1			1
1389	2019	.	.	.	.	.
1390	2019	.	.	.	.	.
1391	2019	.	.	.	.	.
1392	2019	.	.	Mycobacterium fortuitum	.	.	1			1	1	1				1
1394	2019	.	.	.	.	.					1	1
1395	2019	.	.	.	.	.	.		1
1396	2019	.	.	.	.	.	.		1
1397	2019	.	.	.	.	.					1
1398	2019	.	.	.	.	.
1399	2019	.	HEV	.	.	.	1
1400	2019	EBV	.	.	.	.	1
1401	2019	.	.	.	.	.
1402	2019	.	.	.	.	.	.	1
1403	2019	.	.	.	.	.
1404	2019	.	.	.	.	.
1405	2019	.	.	.	.	.
1406	2019	.	.	.	.	.
1407	2019	.	.	.	.	.
1408	2019	.	.	Streptococcus intermedius	.	.	1
1409	2019	.	.	Fusobacterium necrophorum	.	.	1			1
1410	2019	.	.	.	.	.
1411	2019	.	.	.	.	.
1412	2019	.	.	.	.	.
1413	2019	.	.	.	.	.
1414	2019	.	.	.	.	.
1415	2019	.	.	.	.	.
1416	2019	.	.	.	.	.										1
1417	2019	.	.	.	.	.
1418	2019	.	.	.	.	.										1
1419	2019	.	.	.	.	.
1420	2019	.	.	.	.	.
1421	2019	.	.	.	.	.
1422	2019	.	.	.	.	.	.		1
1423	2019	.	.	.	.	.
1424	2019	.	.	.	.	.
1425	2019	.	.	.	.	.
1426	2019	.	.	.	.	.
1427	2019	.	.	.	.	.
1428	2019	.	.	.	.	.
1429	2019	.	.	.	.	.
1430	2019	.	.	.	Candida glabrata	.	1			1
1431	2019	.	.	.	.	.
1432	2019	.	.	.	.	.
1433	2019	.	.	.	.	.
1434	2019	.	.	.	.	.
1435	2019	.	.	.	.	.
1436	2019	.	.	.	.	.
1437	2019	.	.	.	.	.
1438	2019	.	.	.	.	.
1439	2019	.	.	.	.	.
1440	2019	.	.	.	.	.
1441	2019	.	.	.	.	.	.	1
1442	2019	.	.	.	.	.
1443	2019	.	.	.	.	.
1444	2019	.	.	.	.	.	.	1
1445	2019	.	.	.	.	.					1
1446	2019	.	.	.	.	.
1447	2019	.	.	.	.	.
1448	2019	.	.	.	.	.
1449	2019	.	.	.	.	.
1450	2019	.	.	.	.	.
1451	2019	.	.	.	.	.
1452	2019	.	.	.	.	.
1453	2019	.	.	.	.	.
1454	2019	CMV	.	.	.	.	1
1455	2019	.	.	.	.	.	.	1
1456	2019	.	.	.	.	.
1457	2019	.	.	.	.	.
1458	2019	.	.	.	.	.
1459	2019	.	.	.	.	.
1460	2019	.	.	.	.	.
1461	2019	.	.	.	.	.
1462	2019	.	.	.	.	.
1463	2019	.	.	MTB	.	.	1			1
1464	2019	.	.	.	.	.
1465	2019	CMV	.	.	.	.	1
1466	2019	.	.	.	.	.
1467	2019	.	.	.	.	.
1468	2019	.	.	.	.	.
1469	2019	EBV	.	.	.	.	1
1470	2019	HHV-6, HHV-7	.	.	.	.	1
1471	2019	.	.	Ureaplasma urealyticum	.	.	1
1472	2019	.	.	.	.	.
1473	2019	.	.	.	.	.
1474	2019	.	.	.	.	.
1475	2019	.	.	.	.	.
1476	2019	.	.	.	.	.	.	1
1477	2019	.	.	.	.	.
1478	2019	.	.	.	.	.
1479	2019	.	.	.	.	.					1	1
1480	2019	.	.	.	.	.
1481	2019	.	.	.	.	.
1482	2019	.	.	.	.	.
1483	2019	.	.	.	.	.
1484	2019	.	.	.	.	.
1485	2019	.	.	.	.	.
1486	2019	.	.	.	.	.					1
1487	2019	.	.	.	.	.
1488	2019	.	.	.	.	.
1489	2019	.	.	.	.	.
1490	2019	.	.	Mycoplasma pneumoniae	.	.	1
1491	2019	.	.	.	.	.
1492	2019	.	.	.	.	.
1493	2019	.	.	.	.	.
1494	2019	.	.	.	.	.
1495	2019	.	.	.	.	.
1496	2019	.	.	.	.	.
1497	2019	.	.	.	.	.
1498	2019	.	.	.	.	.	.	1
1499	2019	.	.	.	.	.
1500	2019	.	.	.	.	.
1501	2019	.	.	.	.	.
1502	2019	.	.	.	.	.
1503	2019	.	.	.	.	.
1504	2019	.	.	.	.	.
1505	2019	.	HCV	.	.	.	1				1
1506	2019	.	.	.	.	.
1507	2019	.	.	.	.	.
1508	2019	.	.	.	.	.
1509	2019	HHV-7	.	.	.	.	1
1510	2019	.	.	.	.	.
1511	2019	.	.	.	.	.					1	1
1512	2019	.	.	.	.	.
1513	2019	EBV	HCV, HIV	.	.	.	1
1514	2019	.	.	.	.	.
1515	2019	.	.	.	.	.					1
1516	2019	.	.	.	Aspergillus spp.	.	1
1517	2019	.	Astrovirus VA1	.	.	.	1
1518	2019	.	.	.	.	.
1519	2019	.	.	.	.	.
1520	2019	.	.	.	.	.
1521	2019	.	.	.	.	.
1522	2019	.	HIV	.	.	.	1
1523	2019	.	.	.	.	.
1524	2019	.	.	.	.	.
1525	2019	.	.	.	.	.	.	1
1526	2019	.	.	.	.	.	.	1
1527	2019	.	.	.	.	.
1528	2019	.	.	.	.	.
1529	2019	.	.	.	.	.
1530	2019	HHV-7	.	.	.	.	1
1531	2019	.	.	.	.	.
1532	2019	.	.	.	.	.	.	1
1533	2019	.	.	.	.	.					1
1534	2020	.	.	.	.	.	.		1
1535	2019	.	.	Mycoplasma hominis	.	.	1			1
1536	2019	.	.	.	.	.
1537	2019	.	.	.	.	.
1538	2019	.	.	.	.	.										1
1539	2019	.	.	Staphylococcus lugdunensis	.	.	1
1540	2019	.	.	.	.	.
1541	2019	.	.	.	.	.
1542	2019	HHV-7	.	.	.	.	1
1543	2019	.	.	Chlamydia psittaci	.	.	1			1
1544	2019	.	.	.	.	.										1
1545	2019	.	.	.	.	.
1546	2019	.	.	.	.	.					1
1547	2020	HSV-2	.	.	.	.	1
1548	2020	.	.	.	.	.
1549	2020	.	.	.	.	.
1550	2020	HHV-7	.	.	.	.	1
1551	2020	.	.	.	.	.
1552	2017	.	.	.	.	.	.	1
1553	2020	.	.	.	.	.
1554	2020	.	.	.	.	.
1555	2020	.	HIV	.	.	.	1	1
1556	2020	.	.	.	.	.					1
1557	2020	.	.	.	.	.
1558	2020	.	.	Haemophilus influenzae	.	.	1
1559	2020	.	.	.	.	.
1560	2020	.	.	.	.	.
1561	2020	.	.	.	.	.
1562	2019	.	.	.	.	.
1563	2020	.	.	.	.	.									1
1564	2020	.	.	.	.	.
1565	2020	.	.	.	.	.
1566	2020	.	.	.	.	.	.	1
1567	2020	.	.	.	.	.
1568	2020	.	.	.	.	.
1569	2020	.	.	.	.	.
1570	2019	.	.	.	.	.
1571	2019	.	.	.	.	.					1
1572	2020	.	.	.	.	.
1573	2020	HSV-1	.	.	.	.	1
1574	2020	.	.	.	.	.	.	1
1575	2020	.	.	.	.	.							1
1576	2020	.	.	.	.	.
1577	2020	.	.	.	.	.
1578	2020	.	.	.	.	.	.	1
1579	2020	.	.	.	.	.
1580	2020	.	.	.	.	.					1
1581	2020	.	.	.	Coccidioides sp.	.	1			1	1
1582	2020	.	.	.	.	.
1583	2020	HBV	.	.	Histoplasma capsulatum	.	1			1
1584	2020	Human polyoma virus 8 (Trichodysplasia spinulosa-associated polyomavirus)	.	.	.	.	1
1585	2020	.	.	.	.	.
1586	2020	.	.	.	Candida utilis	.	1			1
1587	2020	.	.	.	Cryptococcus neoformans	.	1			1
1588	2020	.	.	.	.	.
1589	2020	.	.	.	.	.
1590	2020	.	.	.	.	.
1591	2020	HHV-7	.	.	.	.	1
1592	2020	.	.	.	.	.
1593	2020	.	.	.	.	.
1594	2020	.	.	.	.	.
1595	2020	.	.	.	.	.
1596	2020	.	.	.	.	.
1597	2020	.	.	.	.	.
1598	2020	.	.	.	.	.
1599	2020	Adenovirus	Rubella	.	.	.	1
1600	2020	.	.	.	.	.
1601	2020	.	.	.	.	.
1602	2020	.	.	.	.	.
1603	2020	EBV	.	MTB	.	.	1			1
1604	2020	.	.	.	.	.
1605	2020	EBV	.	.	.	.	1
1606	2020	HHV-6	.	.	.	.	1
1607	2020	.	.	.	.	.
1608	2020	.	.	.	.	.					1
1609	2020	.	.	.	.	.
1610	2020	.	.	.	.	.
1611	2020	.	.	.	.	.
1612	2020	.	.	.	.	.
1613	2020	.	.	.	.	.
1614	2020	HSV-2	.	.	.	.	1
1615	2020	.	.	.	.	.
1616	2020	.	.	.	.	.
1617	2020	.	.	.	.	.
1618	2020	Human polyoma virus 8 (Trichodysplasia spinulosa-associated polyomavirus)	.	.	.	.	1
1619	2020	.	.	.	.	.										1
1620	2020	.	.	.	.	.
1621	2020	.	.	.	.	.
1622	2020	.	.	.	.	.
1623	2020	.	.	.	.	.
1624	2020	Human Parvovirus B19	.	.	.	.	1	1
1625	2020	.	.	.	.	.
1626	2020	.	.	.	.	.					1
1627	2020	.	.	.	.	.
1628	2019	.	.	.	.	.					1
1629	2020	.	.	.	.	.
1630	2020	.	.	.	.	.
1631	2020	.	.	.	.	.
1632	2020	.	.	.	.	.
1633	2020	.	.	.	.	.
1634	2020	.	.	.	.	.
1635	2020	.	.	.	.	.
1636	2020	.	.	.	.	.
1637	2020	.	.	.	.	.
1638	2020	.	.	.	.	.					1
1639	2020	HHV-6B	.	.	.	.	1
1640	2020	.	.	.	.	.
1641	2020	.	.	Streptococcus pneumoniae	.	.	1			1	1	1
1642	2020	.	.	.	.	.					1
1643	2020	.	.	.	.	.
1644	2020	.	.	.	.	.
1645	2020	.	.	.	.	.	.		1
1646	2020	.	.	.	.	.
1647	2020	.	.	.	.	.										1
1648	2020	.	.	.	.	.
1649	2020	.	.	.	.	.
1650	2020	.	.	.	.	.
1651	2020	HHV-7	.	.	.	.	1
1652	2020	.	.	.	.	.
1653	2020	.	.	.	.	.
1654	2020	Human polyoma virus 8 (Trichodysplasia spinulosa-associated polyomavirus)	.	.	.	.	1
1655	2020	.	.	.	.	.
1656	2020	.	.	.	.	.
1657	2020	.	.	.	Candida albicans	.	1
1658	2020	.	.	.	.	.	.		1
1659	2020	.	.	Haemophilus influenzae	.	.	1
1660	2020	CMV	.	.	.	.	1
1661	2020	.	.	.	.	.
1662	2020	HHV-6	.	.	.	.	1
1663	2020	.	.	.	.	.
1664	2020	.	.	.	.	.
1665	2020	.	.	.	.	.
1666	2020	.	.	.	.	.	.		1		1	1
1667	2020	.	.	.	.	.								1
1668	2020	HBV	.	.	.	.	1
1669	2020	.	.	.	.	.
1670	2020	.	.	.	.	.	.		1
1671	2020	.	.	Neisseria meningitidis	.	.	1
1672	2020	.	.	.	.	.
1673	2020	Human polyomavirus 2 (JC)	.	.	.	.	1		1
1674	2020	.	.	.	.	.
1675	2020	.	.	.	.	.
1676	2020	.	.	.	.	.
1677	2020	.	.	.	.	.					1
1678	2020	.	.	Streptococcus viridans	.	.	1
1679	2020	.	.	.	.	.
1680	2020	.	.	.	.	.										1
1681	2020	.	.	.	.	.					1
1682	2020	.	.	.	.	.
1683	2018	.	.	.	.	.
1684	2020	.	.	.	.	.										1
1685	2020	.	.	.	.	.										1
1686	2020	.	.	Serratia marcescens	.	.	1			1
1687	2020	.	.	.	.	.
1688	2020	.	.	.	.	.
1689	2020	.	.	.	.	.
1690	2020	.	.	Serratia marcescens	.	.	1			1						1
1691	2020	.	.	.	.	.
1692	2020	VZV	.	.	.	.	1
1693	2020	.	.	.	.	.										1
1694	2020	.	.	.	.	.
1695	2020	.	.	.	.	.
1696	2020	.	.	.	.	.
1697	2019	.	.	.	.	.
1698	2020	CMV	.	Streptococcus intermedius	.	.	1
1699	2020	.	.	.	.	.					1
1700	2020	.	.	.	.	.						1
1701	2020	EBV	.	.	.	.	1	1
1702	2020	.	.	.	.	.										1
1703	2020	.	.	.	.	.
1704	2020	.	.	.	.	.
1705	2020	.	.	.	.	.					1
1706	2020	.	.	.	.	.
1707	2020	.	.	.	.	.
1708	2020	.	.	.	.	.
1709	2020	HHV-6	.	.	.	.	1
1710	2020	.	.	.	.	.
1711	2020	.	.	Staphylococcus aureus	.	.	1
1712	2020	.	.	.	.	.
1713	2020	.	.	.	.	.
1714	2020	.	.	.	.	.
1715	2020	.	.	.	.	.
1716	2020	.	.	.	.	.
1717	2020	.	.	.	.	.
1718	2020	.	.	.	.	.
1719	2020	.	.	.	.	.
1720	2020	.	.	.	.	.
1721	2020	.	.	.	.	.
1722	2020	.	.	.	.	.
1723	2020	CMV	LCMV	.	Cryptococcus neoformans	.	1
1724	2020	.	.	.	.	.
1725	2020	.	HTLV-2	.	.	.	1			1
1726	2020	.	.	.	.	.
1727	2020	.	HCV, HIV	.	.	.	1
1728	2020	.	.	.	.	.
1729	2020	.	.	.	.	.										1
1730	2020	.	.	.	.	.										1
1731	2020	.	.	.	.	.
1732	2020	.	.	.	.	.
1733	2020	.	.	.	.	.	.	1
1734	2020	HHV-7	.	.	.	.	1
1735	2020	.	.	.	.	.
1736	2020	.	.	Rothia mucilaginosa	.	.	1
1737	2020	.	.	.	.	.
1738	2020	.	.	.	.	.
1739	2020	.	.	.	.	.
1740	2020	.	.	.	.	.
1741	2020	.	.	.	.	.
1742	2020	.	.	.	.	.
1743	2020	.	.	.	.	.	.	1
1744	2020	.	.	.	.	.
1745	2020	.	.	.	.	.
1746	2020	.	.	.	.	.
1747	2020	.	.	.	.	.
1748	2020	.	.	.	.	.	.		1
1749	2020	.	.	.	.	.	.	1
1750	2020	.	.	.	.	.
1751	2020	.	.	.	.	.
1752	2020	.	.	.	.	.
1753	2020	.	.	.	.	.					1	1
1754	2020	.	.	.	.	.
1755	2020	.	.	.	.	.
1756	2020	.	.	.	.	.
1757	2020	.	.	.	.	.
1758	2020	.	.	.	.	.	.	1
1759	2020	.	.	.	.	.
1760	2020	.	.	.	.	.
1761	2020	.	.	.	.	.
1762	2020	.	.	.	.	.
1763	2020	.	.	.	.	.
1764	2020	.	.	.	.	.	.		1
1765	2020	.	.	.	.	.
1766	2020	.	.	.	.	.
1767	2020	.	.	.	.	.
1768	2020	.	.	.	.	.					1
1769	2020	HSV-2	.	.	.	.	1
1770	2020	.	.	.	.	.
1771	2020	.	.	.	.	.
1772	2020	.	.	.	.	.
1773	2020	.	.	.	.	.
1774	2020	.	.	.	.	.	.	1
1775	2020	.	.	.	.	.	.		1
1776	2020	.	.	.	.	.	.		1
1777	2020	.	.	.	.	.
1778	2020	.	.	.	Candida famata	.	1
1779	2020	.	.	.	.	.
1780	2020	.	.	.	.	.
1781	2020	CMV	.	.	.	.	1
1782	2020	.	.	.	.	.
1783	2020	.	.	.	.	.
1784	2020	Human polyomavirus 1 (BK)	Rubella	.	.	.	1
1785	2020	.	.	.	.	.
1786	2020	EBV	.	.	.	.	1
1787	2020	.	.	Haemophilus influenzae	.	.	1			1	1
1788	2020	.	.	.	.	.
1789	2020	.	.	.	.	.
1790	2020	.	.	.	.	.					1
1791	2020	.	.	.	.	.
1792	2020	.	.	.	.	.										1
1793	2020	.	.	.	.	.										1
1794	2020	.	.	.	.	.					1
1795	2020	.	.	.	.	.
1796	2020	.	.	.	.	.
1797	2020	HSV-2	.	.	.	.	1
1798	2020	HHV-7	.	.	.	.	1
1799	2020	.	.	.	.	.
1800	2020	.	.	.	.	.
1801	2020	.	.	.	.	.
1802	2020	HHV-6	.	.	.	.	1
1803	2020	.	.	.	.	.
1804	2020	.	.	.	.	.					1
1805	2020	.	.	.	.	.	.		1
1806	2020	.	.	.	.	.
1807	2020	.	.	Citrobacter koseri	.	.	1
1808	2020	.	.	.	.	.
1809	2020	.	.	.	.	.
1810	2020	.	.	.	.	.
1811	2020	.	.	.	.	.
1812	2020	.	.	.	.	.					1
1813	2020	.	.	.	.	.
1814	2020	.	.	.	.	.
1815	2020	.	HIV	.	.	.	1	1
1816	2020	.	Potosi virus	.	.	.	1
1817	2020	.	.	.	.	.										1
1818	2020	.	HCV	.	.	.	1				1
1819	2020	.	.	.	.	.
1820	2020	.	.	.	.	.
1821	2020	.	.	.	.	.
1822	2020	.	.	.	.	.
1823	2020	.	.	.	.	.
1824	2020	.	.	.	.	.
1825	2020	EBV	.	.	.	.	1
1826	2020	.	.	.	.	.
1827	2020	.	.	.	.	.
1828	2020	.	.	.	.	.
1829	2020	.	.	Neisseria meningitidis	.	.	1			1
1830	2020	.	.	.	.	.
1831	2020	CMV	.	.	.	.	1
1832	2020	.	.	.	.	.								1
1833	2020	.	.	.	.	.
1834	2020	.	.	.	.	.					1
1835	2020	.	.	.	.	.
1837	2020	.	.	.	.	.					1
1838	2020	.	.	.	.	.					1
1839	2020	.	.	.	.	.
1840	2020	.	.	.	.	.	.		1
1841	2020	.	.	.	.	.
1842	2020	.	.	.	.	.
1843	2020	.	.	.	.	.
1844	2020	.	.	.	.	.
1845	2020	.	.	.	.	.
1846	2020	.	.	.	.	.
1847	2020	.	.	.	.	.
1848	2020	.	.	.	.	.
1849	2020	.	.	.	.	.
1850	2020	.	.	.	.	.
1851	2020	.	.	.	.	.
1852	2020	EBV	.	.	.	.	1
1853	2020	.	.	.	.	.
1854	2020	.	.	.	.	.
1855	2020	.	.	.	.	.
1856	2020	.	.	.	.	.
1857	2020	.	.	.	.	.
1858	2020	.	.	.	.	.
1859	2020	.	.	.	.	.
1860	2020	.	.	.	.	.	.		1
1861	2020	.	.	.	.	.
1862	2020	.	.	.	.	.
1863	2020	.	.	.	.	.
1864	2020	.	.	.	.	.
1865	2020	.	.	.	.	.					1				1
1866	2020	.	.	.	.	.
1867	2020	.	.	.	.	.
1868	2020	Human polyomavirus 5 (Merkel cell)	.	.	.	.	1
1869	2020	.	.	.	.	.					1
1870	2020	.	.	.	.	.
1871	2020	.	.	Enterococcus faecalis	.	.	1
1872	2020	.	.	.	.	.
1873	2020	.	.	.	.	.										1
1874	2020	.	.	.	.	.
1875	2020	.	.	.	.	.					1
1876	2020	.	.	.	.	.					1
1877	2020	.	.	.	.	.
1878	2020	.	.	.	.	.	.		1
1879	2020	.	.	.	.	.
1880	2020	.	.	.	.	.	.	1
1881	2020	.	.	.	.	.							1	1
1882	2020	.	.	.	.	.	.		1
1883	2020	.	.	.	.	.
1884	2020	.	.	.	.	.										1
1885	2020	.	.	.	.	.										1
1886	2020	.	.	.	.	.
1887	2020	.	.	.	.	.
1888	2020	.	.	.	.	.	.		1							1
1889	2020	.	.	.	.	.
1890	2020	.	.	.	.	.										1
1891	2020	.	.	.	.	.
1892	2020	.	.	.	.	.	.		1							1
1893	2020	.	Powassan	.	.	.	1
1894	2020	.	.	.	.	.
1895	2020	.	.	.	.	.
1896	2020	.	.	.	.	.										1
1897	2020	.	.	.	.	.										1
1898	2020	.	.	.	.	.										1
1899	2020	.	.	.	.	.										1
1900	2020	.	.	.	.	.										1
1901	2020	.	.	.	.	.
1902	2020	.	.	.	.	.
1903	2020	.	.	.	.	.
1904	2020	.	.	.	.	.
1905	2020	.	.	.	.	.
1906	2020	.	.	.	.	.										1
1907	2020	.	.	.	.	.										1
1908	2020	HHV-6	.	Klebsiella pneumoniae	.	.	1
1909	2020	.	.	.	.	.										1
1910	2020	.	.	.	.	.					1					1
1911	2020	HHV-7	.	.	.	.	1									1
1912	2020	.	.	.	.	.	.		1							1
1913	2020	.	.	.	.	.										1
1914	2020	.	.	Treponema pallidum	.	.	1			1						1
1915	2020	HHV-6B	.	.	.	.	1
1916	2020	.	.	.	.	.
1917	2020	.	.	.	.	.
1918	2020	.	.	.	.	.
1919	2020	.	Powassan	.	.	.	1			1
1920	2020	.	.	.	.	.
1921	2020	.	.	.	.	.
1922	2020	.	.	.	.	.					1
1923	2020	.	.	.	.	.					1
1924	2020	.	.	.	.	.
1925	2020	.	.	.	.	.
1926	2020	EBV	.	.	.	.	1
1927	2020	.	.	.	.	.
1928	2020	HBV	.	.	.	.	1
1929	2020	.	.	.	.	.
1930	2020	EBV	.	.	.	.	1
1931	2020	.	.	.	.	.					1
1932	2020	CMV	.	.	.	.	1				1					1
1933	2020	.	.	.	.	.
1934	2020	.	.	.	.	.
1935	2020	.	.	.	.	.
1936	2020	.	.	.	.	.										1
1937	2020	HHV-7	.	.	.	.	1									1
1938	2020	.	.	.	.	.
1939	2020	.	.	.	.	.
1940	2020	CMV	.	.	.	.	1
1941	2020	.	.	.	.	.
1942	2020	.	HIV	.	.	.	1
1943	2020	.	.	.	.	.
1944	2020	.	.	.	.	.										1
1945	2020	.	.	.	.	.
1946	2020	.	.	.	.	.										1
1947	2020	HHV-7	.	.	.	.	1
1948	2020	.	.	.	.	.
1949	2020	.	.	.	.	.
1950	2020	.	.	.	.	.
1951	2020	.	.	.	.	.
1952	2020	.	.	.	.	.
1953	2020	.	.	.	.	.
1954	2020	.	.	.	.	.	.	1
1955	2020	HHV-7	.	.	.	.	1
1956	2020	.	.	.	.	.
1957	2020	.	.	.	.	.					1
1958	2020	.	.	.	.	.
1959	2020	.	.	.	.	.
1960	2020	.	.	.	.	.
1961	2020	.	.	.	.	.					1
1962	2020	.	.	.	.	.
1963	2020	.	.	.	.	.							1
1964	2020	.	.	Bartonella henselae	.	.	1			1
1965	2020	.	.	.	.	.
1966	2020	.	.	.	.	.
1967	2020	.	.	.	.	.
1968	2020	.	.	.	.	.
1969	2020	.	.	.	.	.
1970	2020	.	.	.	.	.										1
1971	2020	.	.	.	.	.	.		1							1
1972	2020	.	.	.	.	.	.		1
1973	2020	.	.	.	.	.
1974	2020	.	.	.	.	.
1975	2020	.	.	.	.	.										1
1976	2020	.	.	.	.	.	.	1								1
1977	2020	.	.	.	.	.
1978	2020	.	.	.	.	.
1979	2020	.	.	.	.	.
1980	2020	.	.	.	.	.
1981	2020	.	.	.	.	.										1
1982	2020	HHV-6B	.	.	.	.	1
1983	2020	.	.	.	.	.
1984	2020	.	.	.	.	.
1985	2020	.	.	.	.	.	.		1
1986	2020	.	.	.	.	.					1
1987	2020	HHV-7	.	Streptococcus sp.	.	.	1
1988	2020	.	.	.	.	.
1989	2020	.	.	.	.	.
1990	2020	.	.	.	.	.
1991	2020	.	.	.	.	.	.		1
1992	2020	.	.	.	.	.
1993	2020	.	.	.	.	.
1994	2020	.	.	.	.	.
1995	2020	.	.	.	.	.	.		1
1996	2020	.	.	Proteus mirabilis	.	.	1			1
1997	2020	.	.	.	.	.
1998	2020	.	.	.	.	.
1999	2020	.	.	.	.	.										1
2000	2020	EBV	.	.	.	.	1									1
2001	2020	.	.	Borrelia burgdorferi	.	.	1			1
2002	2020	.	.	.	.	.
2003	2020	.	.	Yersinia pestis	.	.	1
2004	2020	VZV	.	.	.	.	1
2005	2020	.	HIV	.	.	.	1
2006	2020	.	.	.	.	.
2007	2020	.	.	.	.	.
2008	2020	.	.	.	.	.
2009	2020	.	Dengue	.	Candida parapsilosis	.	1
2010	2020	.	.	.	.	.
2011	2020	EBV	.	.	.	.	1
2012	2020	.	.	.	.	.
2013	2020	.	.	.	.	.					1
2014	2020	.	.	.	.	.
2015	2020	.	.	.	.	.	.	1
2016	2020	.	.	.	.	.	.	1
2017	2020	.	.	.	.	.	.	1
2018	2020	.	.	.	.	.
2019	2020	.	.	.	.	.
2020	2020	.	.	.	.	.
2021	2020	.	.	.	.	.
2022	2020	.	.	.	.	.										1
2023	2020	.	.	.	.	.										1
2024	2020	.	.	.	.	.										1
2025	2020	.	.	.	.	.										1
2026	2020	.	.	.	.	.
2027	2020	.	.	.	.	.
2028	2020	.	.	.	.	.
2029	2020		HIV	.	.	.	1
2030	2020	.	.	.	.	.										1
2031	2020	.	.	.	.	.					1
2032	2020	.	.	.	.	.					1
2033	2020	.	.	.	.	.
2034	2020	.	.	.	.	.
2035	2020	.	.	.	.	.
2036	2020	.	.	.	.	.
2037	2020	.	.	.	.	.
2038	2020	.	.	.	.	.
2039	2020	.	.	.	.	.					1
2040	2020	.	.	.	.	.
2041	2020	.	.	.	.	.					1	1
2042	2020	EBV, HHV-7	.	.	.	.	1	1
2043	2020	.	.	.	.	.
2044	2020	.	.	.	.	.
2045	2020	.	.	.	.	.
2046	2020	.	.	.	.	.
2047	2020	.	.	.	.	.	.	1
2048	2020	.	.	.	.	.
2049	2020	.	.	.	.	.	.	1
2050	2020	.	.	.	.	.
2051	2020	.	.	.	.	Taenia sp.	1
2052	2020	CMV	.	.	.	.	1
2053	2020	.	.	.	.	.
2054	2020	.	.	Streptococcus mutans	.	.	1
2055	2020	.	.	.	.	.
2056	2020	CMV, EBV	HIV	.	.	.	1
2057	2020	HHV-6B	.	.	.	.	1
2058	2020	.	.	.	Coccidioides immitis	.	1			1
2059	2020	.	.	Streptococcus agalactiae	.	.	1
2060	2020	.	.	.	.	.
2061	2020	VZV	.	Ureaplasma parvum	.	.	1									1
2062	2020	.	.	.	.	.
2063	2020	.	.	.	.	.					1
2064	2020	.	.	.	.	.
2065	2020	.	.	.	.	.
2066	2020	.	.	.	.	.
2067	2020	.	.	.	.	.
2068	2020	.	.	.	.	.
2069	2020	.	.	.	.	.										1
2070	2020	.	.	.	.	.
2071	2020	CMV	.	.	.	.	1		1
2072	2020	.	.	.	.	.
2073	2020	.	.	.	.	.
2074	2020	.	.	.	.	.
2075	2020	.	.	.	.	.
2076	2020	.	.	.	.	.
2077	2020	.	.	.	.	.	.		1
2078	2020	.	.	.	.	.
2079	2020	.	.	.	.	.
2080	2020	.	.	.	.	.
2081	2020	.	.	.	.	.
2082	2020	.	.	.	.	.
2083	2020	.	.	.	.	.
2084	2020	.	.	.	.	.
2085	2020	.	.	Streptococcus sp	.	.	1
2086	2020	EBV, HSV-2	.	.	.	.	1
2087	2020	.	.	.	.	.
2088	2020	.	.	.	.	.
2089	2020	HHV-7	.	.	.	.	1
2090	2020	.	.	.	.	.
2091	2020	.	.	.	.	.	.	1
2092	2020	.	.	.	.	.
2093	2020	.	.	Enterococcus faecalis	.	.	1
2094	2020	.	.	.	.	.
2095	2020	CMV	.	.	.	.	1
2096	2020	.	.	.	.	.					1
2097	2020	.	.	.	.	.
2098	2020	.	.	.	.	.					1
2099	2020	.	.	.	.	.
2100	2020	.	.	.	.	.
2101	2020	.	.	.	.	.
2102	2020	.	.	.	.	.
2103	2020	.	.	.	.	.
2104	2020	.	.	.	.	.
2105	2020	.	.	.	.	.	.		1
2106	2020	.	.	.	.	.					1
2107	2020	.	.	.	.	.					1
2108	2020	.	.	.	.	.
2109	2020	.	.	.	.	.
2110	2020	.	.	.	.	.
2111	2020	.	.	.	.	.					1
2112	2020	.	.	.	.	.
2113	2020	.	.	.	.	.
2114	2020	.	.	.	.	.									1
2115	2020	.	.	.	.	.
2116	2020	.	.	.	.	.
2117	2020	.	.	.	.	.
2118	2020	.	.	.	.	.
2119	2020	.	.	.	.	.
2120	2020	.	.	.	.	.
2121	2020	.	.	.	.	.
2122	2020	.	.	.	.	.
2123	2020	.	.	.	.	.
2124	2020	.	.	.	.	.
2125	2020	.	.	.	.	.
2126	2020	EBV	.	.	.	.	1
2127	2020	.	.	.	.	.										1
2128	2020	.	HIV	.	.	.	1
2129	2020	HHV-6	.	.	.	.	1									1
2130	2020	.	.	.	.	.
2131	2020	.	.	.	.	.										1
2132	2020	.	.	.	.	.										1
2133	2020	.	.	.	.	.	.	1								1
2134	2020	.	.	.	.	.										1
2135	2020	.	.	.	.	.
2136	2020	.	.	.	.	.										1
2137	2020	.	.	.	.	.	.		1							1
2138	2020	.	.	.	.	.
2139	2020	.	.	.	.	.
2140	2020	.	.	.	.	.
2141	2020	.	.	.	.	.
2142	2020	.	.	.	.	.
2143	2020	.	.	.	.	.
2144	2020	.	.	Klebsiella variicola	.	.	1
2145	2020	.	.	.	.	.					1
2146	2020	.	.	.	.	.
2147	2020	.	.	.	.	.
2148	2020	.	.	.	.	.
2149	2020	.	.	.	.	.
2150	2020	.	.	.	.	.	.		1
2151	2020	.	.	.	.	.
2152	2020	.	.	.	.	.
2153	2020	HHV-7	.	.	.	.	1
2154	2020	.	HIV	.	.	.	1
2155	2020	.	.	.	.	.
2156	2020	.	.	.	.	.
2157	2020	.	.	.	.	.
2158	2020	.	HIV	.	.	.	1
2159	2020	.	.	.	.	.
2160	2020	HHV-7	.	.	.	.	1
2161	2020	.	.	.	.	.
2162	2020	.	.	.	.	.
2163	2020	EBV	.	.	Aspergillus fumigatus	.	1			1
2164	2020	.	.	.	.	.					1
2165	2020	.	.	.	.	.										1
2166	2020	Adenovirus D, HHV-8	.	.	.	.	1
2167	2020	.	.	.	.	.
2168	2020	.	.	.	.	.
2169	2020	EBV	.	.	.	.	1									1
2170	2020	HHV-6, HHV-7	.	.	.	.	1
2171	2020	.	.	.	.	.					1
2172	2020	.	.	.	.	.
2173	2020	.	.	.	.	.
2174	2020	.	.	Mycobacterium avium	.	.	1									1
2175	2020	.	.	.	.	.
2176	2020	EBV	.	.	.	.	1
2177	2020	.	.	.	.	.
2178	2020	.	.	.	.	.
2179	2020	.	.	.	.	.	.		1
2180	2020	.	.	.	.	.	.		1
2181	2020	.	.	.	.	.
2182	2020	.	.	.	.	.	.	1
2183	2020	CMV	.	.	.	.	1
2184	2020	.	.	.	.	.										1
2185	2020	.	.	.	.	.
2186	2020	.	.	.	.	.
2187	2020	.	.	.	.	.
2188	2020	EBV	.	.	.	.	1
2189	2020	.	.	.	.	.
2190	2020	.	.	.	.	.
2191	2020	.	.	.	.	.
2192	2020	.	.	.	.	.
2193	2020	.	.	.	.	.
2194	2020	.	.	.	.	.
2195	2020	.	.	.	.	.	.	1
2196	2020	HSV-1	.	.	.	.	1
2197	2020	.	.	.	.	.
2198	2020	.	.	.	.	.	.	1
2199	2020	.	.	.	.	.	.	1
2200	2020	.	.	.	.	.
2201	2020	.	.	.	.	.
2202	2020	.	.	.	.	.
2203	2020	.	.	.	.	.										1
2204	2020	.	.	.	.	.
2205	2020	.	.	.	.	.								1
2206	2020	.	.	.	.	.					1			1
2207	2020	.	.	Borrelia burgdorferi	.	.	1			1				1
2208	2020	.	.	.	.	.								1
2209	2020	.	.	.	.	.								1
2210	2020	.	.	.	.	.					1			1
2211	2020	.	.	.	.	.								1
2212	2020	.	.	.	.	.								1
2213	2020	HHV-6	.	.	.	.	1							1
2214	2020	.	.	.	.	.								1
2215	2020	.	.	.	.	.								1
2216	2020	.	.	.	.	.								1
2217	2020	.	.	.	.	.								1
2218	2020	.	.	.	.	.								1
2219	2020	.	.	.	.	.								1
2220	2020	.	.	.	.	.								1
2221	2020	.	.	.	.	.								1
2222	2020	.	.	.	.	.					1			1
2223	2020	.	.	.	.	.								1
2224	2020	.	.	.	.	.					1	1		1
2225	2020	.	.	.	.	.					1
2226	2020	.	.	Enterobacter aerogenes	Candida tropicalis	.	1
2227	2020	.	.	.	.	.										1
2228	2020	.	.	.	.	.										1
2229	2020	.	.	.	.	.
2230	2020	.	.	.	.	.										1
2231	2020	.	.	.	.	.										1
2232	2020	.	.	.	.	.										1
2233	2020	.	.	.	.	.
2234	2020	.	.	.	.	.										1
2235	2020	.	.	.	.	.										1
2236	2020	.	.	.	.	.										1
2237	2020	.	.	.	.	.
2238	2020	.	HIV	.	.	.	1
2239	2020	.	.	.	.	.
2240	2020	.	.	.	.	.
2241	2020	.	.	.	.	.										1
2242	2020	.	.	.	.	.
2243	2020	.	.	.	.	.										1
2244	2020	.	.	.	.	.
2245	2020	.	.	.	.	.
2246	2020	.	.	.	.	.	.		1							1
2247	2020	.	.	.	.	.
2248	2020	Human polyomavirus 10 (MW)	.	.	.	.	1
2249	2020	.	.	.	.	.
2250	2020	.	.	.	.	.					1
2251	2020	.	.	.	.	.
2252	2020	.	.	.	.	.
2253	2020	.	.	.	.	.
2254	2020	.	.	.	.	.
2255	2020	.	.	.	.	.
2256	2020	.	.	.	.	.
2257	2020	Human polyomavirus 1 (BK)	Rotavirus A	.	.	Acanthamoeba castellani	1
2258	2020	.	.	.	.	.										1
2259	2020	.	.	.	.	.
2260	2020	.	.	.	.	.
2261	2020	.	.	.	.	.										1
2262	2020	.	.	.	.	.					1	1
2263	2020	.	.	.	.	.										1
2264	2020	.	.	.	.	.
2265	2020	.	.	.	.	.	.	1								1
2266	2020	.	.	.	.	.										1
2267	2020	.	.	.	.	.
2268	2020	.	.	.	.	.
2269	2020	.	.	.	.	.
2270	2020	.	.	.	.	.
2271	2020	.	.	.	.	.
2272	2020	.	.	.	.	.
2273	2020	.	.	.	.	.
2274	2020	.	.	.	.	.
2275	2020	.	.	.	.	.
2276	2020	.	.	.	.	.
2277	2020	.	.	.	.	.
2278	2020	.	.	.	.	.
2279	2020	.	.	.	.	.	.		1
2280	2020	.	.	.	.	.					1
2281	2020	.	.	.	.	.										1
2282	2020	.	.	.	.	.					1
2283	2020	.	.	.	.	.
2284	2020	.	.	.	.	.
2285	2020	.	.	Streptococcus intermedius	.	.	1
2286	2020	.	.	.	.	.
2287	2020	.	.	.	.	.	.		1
2288	2020	.	.	.	.	.
2289	2020	.	.	.	.	.
2290	2020	.	.	.	.	.
2291	2020	.	.	Tropheryma whipplei	.	.	1
2292	2020	.	.	.	.	.
2293	2020	.	.	.	.	.
2294	2020	.	.	.	.	.
2295	2020	.	.	.	.	.										1
2296	2020	.	.	.	.	.										1
2297	2020	.	.	.	.	.
2298	2020	.	.	.	.	.
2299	2020	.	.	.	.	.
2300	2020	.	.	.	.	.	.		1
2301	2020	.	.	.	.	.
2302	2020	.	.	.	.	.										1
2303	2020	.	.	.	.	.
2304	2020	.	.	.	.	.										1
2305	2020	.	.	.	.	.
2306	2020	.	.	.	.	.
2307	2020	.	.	Streptococcus pneumoniae	.	.	1
2308	2020	.	.	.	.	.
2309	2020	.	.	.	.	.					1
2310	2020	.	.	.	.	.										1
2311	2020	.	.	.	.	.
2312	2020	.	.	.	.	.	.	1
2313	2020	.	.	.	.	.										1
2314	2020	.	.	.	.	.					1
2315	2020	.	.	.	.	.
2316	2020	.	.	.	.	.	.		1
2317	2020	.	.	.	.	.
2318	2020	.	.	.	.	.										1
2319	2020	.	.	.	.	.
2320	2020	.	.	.	.	.	.	1
2321	2020	HHV-6B	.	.	.	.	1
2322	2020	.	.	.	.	.										1
2323	2020	.	.	.	.	.										1
2324	2020	.	.	.	.	.										1
2325	2020	.	.	.	.	.
2326	2020	.	.	.	.	.	.	1
2327	2020	.	.	.	.	.
2328	2020	.	.	.	.	.
2329	2020	.	.	.	.	.										1
2330	2020	.	.	.	.	.
2331	2020	.	.	.	.	.
2332	2020	.	.	.	.	.
2333	2020	HSV-1	.	.	.	.	1
2334	2020	.	.	.	.	.
2335	2020	.	.	.	.	.
2336	2020	.	.	.	.	Balamuthia mandrillaris	1			1
2337	2020	.	.	.	.	.
2338	2020	.	.	.	.	.
2339	2020	.	.	.	.	.	.	1
2340	2020	.	.	.	.	.										1
2341	2020	.	.	.	.	.
2342	2020	.	.	.	.	.
2343	2020	.	.	.	.	.										1
2344	2020	.	.	.	.	Balamuthia mandrillaris	1		1	1
2345	2020	.	.	.	.	.										1
2346	2020	.	.	.	.	.
2347	2020	.	.	.	.	.
2348	2020	.	.	.	.	.
2349	2020	.	.	.	.	.
2350	2020	.	.	.	.	.
2351	2020	.	.	.	.	.
2352	2020	.	.	.	.	.
2353	2020	.	.	.	.	.
2354	2020	.	.	.	.	.
2355	2020	.	.	.	.	.	.		1							1
2356	2020	HSV-1	.	.	.	.	1
2357	2021	.	.	.	.	.
2358	2020	HSV-1	.	.	.	.	1
2359	2020	.	.	.	.	.
2360	2020	.	.	.	.	.
2361	2020	.	.	.	.	.
2362	2020	.	.	.	.	.
2363	2020	.	.	.	.	.
2364	2020	.	.	Streptococcus pneumoniae	.	.	1
2365	2020	.	.	.	.	.
2366	2020	.	.	.	.	.
2367	2020	.	.	.	.	.
2368	2021	.	.	MTB	.	.	1			1
2369	2020	.	.	.	.	.										1
2370	2020	.	.	.	.	.
2371	2021	.	.	.	.	.
2372	2021	.	HIV	.	.	.	1
2373	2021	.	.	.	.	.	.		1							1
2374	2021	.	.	.	.	.					1
2375	2020	.	.	.	.	.					1
2376	2021	HHV-7	.	.	.	.	1
2377	2020	.	.	.	.	.
2378	2021	.	.	.	.	.	.	1								1
2379	2021	.	.	.	.	.										1
2380	2021	.	.	.	.	.					1
2381	2021	.	.	.	.	.
2382	2020	.	.	.	.	.
2383	2021	.	.	.	.	.
2384	2021	.	.	.	.	.	.	1								1
2385	2020	.	.	.	.	.
2386	2021	.	.	.	.	.
2387	2021	.	.	.	.	.
2388	2021	.	.	.	.	.							1	1
2389	2021	.	.	.	.	.
2390	2021	.	.	.	.	.					1	1
2391	2021	.	.	.	.	.					1
2392	2021	.	.	.	.	.
2393	2021	.	.	.	.	.
2394	2021	.	.	.	.	.
2395	2021	.	.	.	.	.
2396	2021	.	.	.	.	.
2397	2021	.	.	.	.	.
2398	2021	.	.	.	.	.	.	1
2399	2021	.	.	.	.	.
2400	2021	.	.	.	.	.
2401	2021	.	.	Klebsiella oxytoca	.	.	1
2402	2021	.	.	.	.	.
2403	2021	.	.	.	.	.	.		1
2404	2021	.	.	.	.	.
2405	2021	CMV	.	.	.	.	1	1
2406	2021	.	.	.	.	.
2407	2021	.	.	.	.	.
2408	2021	.	.	.	.	.
2409	2020	.	.	.	.	.
2410	2021	.	.	.	.	.
2411	2021	.	.	.	.	.
2412	2021	.	.	.	.	.
2413	2021	.	.	.	.	.
2414	2021	.	.	.	.	.
2415	2021	.	.	.	.	.					1
2416	2021	.	.	.	.	.
2417	2021	.	Cache Valley	.	.	.	1	1
2418	2021	.	.	.	.	.
2419	2021	.	.	.	.	.
2420	2021	.	.	.	.	.
2421	2021	.	.	.	.	.										1
2422	2021	.	.	.	.	.
2423	2021	.	.	.	.	.
2424	2021	.	.	.	.	.	.		1		1
2425	2021	.	.	.	.	.					1	1
2426	2021	.	.	.	.	.
2427	2021	.	.	.	.	.										1
2428	2021	.	.	.	.	.
2429	2021	.	.	.	.	.
2430	2021	.	.	.	.	.
2431	2021	.	.	.	.	.					1
2432	2021	EBV	.	.	.	.	1
2433	2021	.	.	.	.	.
2434	2021	.	.	.	.	.
2435	2021	.	.	.	.	.						1
2436	2021	.	.	Streptococcus agalactiae	.	.	1									1
2437	2021	.	.	.	.	.	.		1							1
2438	2021	.	.	.	.	.
2439	2021	.	.	.	.	.					1
2440	2021	HSV-2	.	.	.	.	1
2441	2021	.	.	.	.	.
2442	2021	.	.	.	.	.	.		1
2443	2021	HHV-7	.	.	.	.	1
2444	2021	.	.	.	.	.
2445	2021	.	.	.	.	.
2446	2021	.	.	.	.	.
2447	2021	.	.	.	.	.
2448	2021	.	.	.	.	.									1
2449	2021	.	HIV	.	.	.	1
2450	2021	.	.	.	.	.										1
2451	2021	.	.	.	.	.
2452	2021	.	.	.	.	.
2453	2021	.	.	.	.	.
2454	2021	.	.	.	.	.						1				1
2455	2021	.	.	.	.	.
2456	2021	.	.	.	.	.
2457	2021	.	.	.	.	.
2458	2021	.	.	.	.	.
2459	2021	.	.	.	.	.
2460	2021	.	.	.	.	.	.	1
2461	2021	.	.	Mycobacterium avium	.	.	1
2462	2021	.	.	.	.	.
2463	2021	.	.	Citrobacter koseri	Candida famata	.	1
2464	2021	.	.	.	.	.					1
2465	2021	.	.	.	.	.
2466	2021	Human polyomavirus 2 (JC)	.	.	.	.	1
2467	2021	.	.	.	.	.
2468	2021	.	.	.	.	.
2469	2021	.	.	.	.	.
2470	2021	.	.	.	.	.	.	1
2471	2021	.	.	.	.	.
2472	2021	.	.	.	.	.					1
2473	2021	.	.	.	.	.
2474	2021	EBV	.	.	.	.	1
2475	2021	.	.	.	Fusarium graminearum	.	1
2476	2021	.	.	.	.	.
2477	2021	.	.	.	.	.	.		1
2478	2021	.	.	.	.	.
2479	2021	EBV	.	.	.	.	1									1
2480	2021	.	.	.	.	.										1
2481	2021	.	.	.	.	.										1
2482	2021	HSV-1	.	.	.	.	1									1
2483	2021	.	.	.	.	.										1
2484	2021	.	.	.	.	.										1
2485	2021	.	.	.	.	.										1
2486	2021	.	.	.	.	.										1
2487	2021	.	.	.	.	.										1
2488	2021	.	.	.	.	.	.		1							1
2489	2021	.	.	.	.	.					1					1
2490	2021	.	.	.	.	.					1	1				1
2491	2021	.	.	.	.	.										1
2492	2021	.	.	.	.	.
2493	2021	.	.	.	.	.
2494	2021	.	.	.	.	.
2495	2021	.	.	.	.	.
2496	2021	.	.	.	.	.					1
2497	2021	.	.	.	.	.
2498	2021	.	.	.	.	.
2499	2021	Human polyomavirus 6	.	.	.	.	1
2500	2021	.	.	.	.	.
2501	2021	.	.	.	.	.					1
2502	2021	.	.	.	.	.										1
2503	2021	EBV	.	.	.	.	1
2504	2021	.	.	.	.	.										1
2505	2021	.	.	.	.	.
2506	2021	.	.	.	.	.	.	1
2507	2021	.	.	.	.	.
2508	2021	.	.	.	.	.
2509	2021	.	.	.	.	.
2510	2021	.	.	.	.	.	.	1								1
2511	2021	CMV	.	.	.	.	1	1								1
2512	2021	.	.	.	.	.	.		1							1
2513	2021	.	.	.	.	.
2514	2021	.	.	.	.	.
2515	2021	.	.	.	.	.
2516	2021	.	coxsackievirus B5	.	.	.	1
2517	2021	.	.	.	.	.										1
2518	2021	.	.	.	.	.
2519	2021	.	.	.	.	.	.		1							1
2520	2021	.	.	.	.	.
2521	2021	.	.	.	.	.	.	1								1
2522	2021	.	.	.	.	.					1
2523	2021	.	HIV	.	.	.	1
2524	2021	.	.	.	.	.
2525	2021	.	.	.	.	.
2526	2021	.	.	.	.	.
2527	2021	.	.	.	.	.
2528	2021	.	.	.	.	.
2529	2021	.	.	.	.	.
2530	2021	.	HIV	.	.	.	1
2531	2020	.	.	.	.	.					1	1
2532	2021	.	.	.	.	.
2533	2021	.	.	.	.	.	.	1
2534	2021	.	.	.	.	.
2535	2021	.	.	.	.	.
2536	2021	.	.	.	Coccidioides sp.	.	1			1	1
2537	2021	.	.	.	.	.
2538	2021	.	.	.	.	.
2539	2021	.	.	.	.	.
2540	2021	.	.	.	.	.					1	1
2541	2021	.	.	.	.	.
2542	2021	.	.	.	.	.
2543	2021	.	.	.	.	.
2544	2021	.	.	.	.	.
2545	2021	.	.	.	.	.	.	1								1
2546	2021	.	.	.	.	.
2547	2021	.	.	.	.	.
2548	2021	.	.	.	.	.	.		1
2549	2021	.	.	.	.	.	.		1
2550	2021	.	.	.	.	.	.		1
2551	2021	.	.	.	.	.
2552	2021	.	.	.	.	.					1
2553	2021	HHV-7	.	.	.	.	1
2554	2021	.	.	.	.	.
2555	2021	VZV	.	.	.	.	1
2556	2021	.	.	.	.	.
2557	2021	.	.	.	.	.
2558	2021	.	.	.	.	.
2559	2021	VZV, CMV	HIV	.	.	.	1
2560	2021	.	.	.	.	.
2561	2021	.	.	.	.	.					1
2562	2021	.	.	.	.	.
2563	2021	.	.	.	.	.									1
2564	2021	.	.	.	.	.
2565	2021	.	.	.	.	.
2566	2021	.	.	.	.	.
2567	2021	.	.	.	.	.
2568	2021	.	.	.	.	.
2569	2021	.	.	.	.	.
2570	2021	.	.	.	.	.
2571	2021	HHV-6B	.	.	.	.	1
2572	2021	.	.	.	.	.	.	1
2573	2021	.	.	.	.	.
2574	2021	.	.	.	.	.
2575	2021	.	.	.	.	.	.	1								1
2576	2021	.	.	.	.	.
2577	2021	EBV	.	.	.	.	1									1
2578	2021	.	.	.	.	.										1
2579	2021	.	.	.	.	.
2580	2021	.	.	.	.	.
2581	2021	.	.	.	.	.										1
2582	2021	.	.	.	.	.
2583	2021	.	.	.	.	.
2584	2021	.	.	.	.	.										1
2585	2021	.	.	.	.	.
2586	2021	.	.	.	.	.
2587	2021	.	.	.	.	.
2588	2021	.	.	.	.	.					1
2589	2021	.	.	.	.	.
2590	2021	.	.	.	.	.
2591	2021	.	.	.	.	.										1
2592	2021	.	.	.	.	.
2593	2021	.	.	.	.	.	.	1
2594	2021	.	.	.	.	.					1
2595	2021	.	.	.	.	.
2596	2021	.	.	.	.	.
2597	2021	.	.	.	.	.
2598	2021	.	.	.	Aspergillus fumigatus	.	1	1
2599	2021	.	.	.	.	.					1
2600	2021	EBV	.	.	.	.	1
2601	2021	.	.	.	.	.
2602	2021	Human polyomavirus 2 (JC)	.	.	.	.	1
2603	2021	.	.	.	.	.	.		1
2604	2021	.	.	.	.	.
2605	2021	.	.	.	.	.
2606	2021	.	.	.	.	.	.		1
2607	2021	.	.	.	.	.
2608	2021	.	HCV	.	.	.	1				1
2609	2021	.	.	.	.	.
2610	2021	CMV	.	.	.	.	1
2611	2021	.	.	.	.	.
2612	2021	.	.	.	.	.
2613	2021	.	.	.	.	.
2614	2021	.	.	.	.	.
2615	2021	.	.	.	.	.
2616	2021	.	.	.	.	.
2617	2021	.	.	.	.	.
2618	2021	.	.	.	.	.
2619	2021	.	.	.	.	.
2620	2021	.	.	.	.	.
2621	2021	.	.	.	.	.	.	1
2622	2021	.	.	.	.	.
2623	2021	.	.	.	.	.					1
2624	2021	.	.	Legionella sp.	.	.	1			1
2625	2021	.	.	.	.	.
2626	2021	.	.	.	.	.
2627	2021	.	.	.	.	.
2628	2021	.	.	.	.	.
2629	2021	.	.	.	.	.
2630	2021	.	.	.	.	.
2631	2021	.	.	.	.	.
2632	2021	.	.	.	.	.
2633	2021	.	.	.	Aspergillus sp.	.	1				1
2634	2021	.	.	.	.	.
2635	2021	.	Coxsackievirus B5	.	.	.	1
2636	2021	.	.	.	.	.
2637	2021	.	.	.	.	.
2638	2021	.	.	.	.	.
2639	2021	.	.	.	.	.
2640	2021	.	.	.	.	.
2641	2021	.	.	.	.	.
2642	2021	.	.	.	.	.
2643	2021	.	.	.	.	.
2644	2021	.	.	.	.	.
2645	2021	.	.	.	.	.					1
2646	2021	.	.	.	.	.					1
2647	2021	.	.	.	.	.
2648	2021	.	.	MTB	.	.	1			1
2649	2021	.	.	.	.	.
2650	2021	.	.	.	.	.
2651	2021	.	.	.	.	.
2652	2021	.	.	.	.	.
2653	2021	.	.	.	.	.	.	1
2654	2021	.	.	.	.	.	.	1
2655	2021	.	.	.	.	.
2656	2021	.	Zika	.	.	.	1
2657	2021	.	.	.	.	.
2658	2021	.	.	.	.	.
2659	2021	.	.	.	.	.
2660	2021	VZV, HBV	.	.	.	.	1
2661	2021	.	.	.	.	.
2662	2021	.	.	.	.	.
2663	2021	.	.	Klebsiella pneumoniae	.	.	1
2664	2021	.	.	.	.	.
2665	2021	.	.	.	.	.
2666	2021	.	.	.	.	.
2667	2021	.	.	.	.	.	.	1
2668	2021	.	.	.	.	.
2669	2021	.	.	.	.	.
2670	2021	.	.	.	.	.
2671	2021	.	.	Streptococcus dysgalactiae	.	.	1
2672	2021	.	.	.	.	.
2673	2021	.	.	.	.	.
2674	2021	.	.	.	.	.
2675	2021	.	.	.	.	.
2676	2021	.	.	.	.	.
2677	2021	.	.	.	.	.					1	1
2678	2021	.	.	.	.	.
2679	2021	.	.	.	.	.
2680	2021	.	.	.	.	.
2681	2021	.	.	.	.	.
2682	2021	.	.	.	.	.					1
2683	2021	.	.	.	.	.
2684	2021	.	.	.	.	.
2685	2021	.	.	.	.	.					1
2686	2021	.	.	.	.	.					1
2687	2021	.	.	.	.	.					1
2688	2021	.	.	.	.	.
2689	2021	.	.	.	.	.
2690	2021	.	.	.	.	.
2691	2021	.	.	.	.	.
2692	2021	.	.	.	.	.
2693	2021	.	.	.	.	.
2694	2021	.	.	.	.	.					1	1
2695	2021	.	.	.	.	.
2696	2021	.	.	.	.	.
2697	2021	.	.	.	.	.
2698	2021	.	.	.	.	.
2699	2021	.	.	.	.	.
2700	2021	.	.	.	.	.
2701	2021	.	.	.	.	.
2702	2021	.	.	.	.	.	.	1
2703	2021	.	.	.	.	.
2704	2021	.	.	.	.	.
2705	2021	.	.	.	.	.
2706	2021	.	.	.	.	.
2707	2021	.	.	.	.	.	.		1			1
2708	2021	.	.	.	.	.
2709	2021	.	.	.	.	.
2710	2021	.	.	.	Candida tropicalis	.	1
2711	2021	.	.	.	.	.
2712	2021	.	.	.	.	.
2713	2021	.	.	.	.	.
2714	2021	.	.	.	.	.
2715	2021	.	.	.	.	.
2716	2021	.	.	.	.	.
2717	2021	.	.	.	.	.					1
2718	2021	.	.	.	.	.
2719	2021	.	.	.	.	.
2720	2021	.	.	.	.	.
2721	2021	.	.	.	.	.
2722	2021	.	.	.	.	.
2723	2021	EBV	.	.	Aspergillus sp.	.	1
2724	2021	.	.	.	Aspergillus sp.	.	1
2725	2021	.	.	.	.	.
2726	2021	.	.	.	.	.					1
2727	2021	.	.	.	.	.
2728	2021	.	.	.	.	.
2729	2021	EBV	.	.	.	.	1
2730	2021	.	.	.	.	.
2731	2021	.	.	.	.	.
2732	2021	.	.	.	.	.
2733	2021	.	.	.	.	.
2734	2021	.	.	.	.	.
2735	2021	.	.	.	.	.
2736	2021	.	.	.	.	.
2737	2021	.	.	.	.	.
2738	2021	.	.	.	.	.
2739	2021	CMV	.	.	.	.	1
2740	2021	.	.	.	.	.
2741	2021	HSV-1	.	.	.	.	1
2742	2021	.	.	.	.	.
2743	2021	.	.	.	.	.
2744	2021	.	.	.	.	.
2745	2021	.	.	.	.	.
2746	2021	.	.	.	.	.
2747	2021	.	.	.	.	.
2748	2021	.	.	.	.	.
2749	2021	.	.	Pseudomonas aeruginosa	.	.	1
2750	2021	.	.	Mycobacterium sp.	.	.	1			1	1
2751	2021	.	.	.	.	.
2752	2021	.	.	.	Histoplasma capsulatum	.	1			1	1
2753	2021	.	.	.	.	.
2754	2021	.	.	.	.	.	.	1
2755	2021	.	.	.	.	.
2756	2021	.	.	.	.	.
2757	2021	.	.	.	.	.
2758	2021	.	.	.	.	.
2759	2021	.	.	.	.	.	.	1
2760	2021	.	.	.	.	.
2761	2021	.	HCV	.	.	.	1				1				1
2762	2021	.	.	.	.	.
2763	2021	.	.	.	.	.
2764	2021	.	Rotavirus A	.	.	.	1	1
2765	2021	.	.	.	.	.					1	1			1
2766	2021	.	.	.	.	.
2767	2021	.	.	.	.	.
2768	2021	.	.	.	.	.					1
2769	2021	.	.	.	.	.
2770	2021	.	.	.	.	.
2771	2021	.	.	.	.	.					1
2772	2021	.	.	.	.	.	.	1
2773	2021	.	.	.	.	.
2774	2021	.	.	.	Aspergillus sp.	.	1
2775	2021	.	.	.	.	.					1
2776	2021	.	.	.	.	.
2777	2021	.	.	.	.	.	.	1
2778	2021	.	.	.	.	.
2779	2021	.	.	.	.	.
2780	2021	.	.	.	.	.
2781	2021	.	.	Serratia sp	.	.	1
2782	2021	VZV	HIV	.	.	.	1
2783	2021	.	.	.	.	.
2784	2021	.	.	.	.	.						1	1		1
2785	2021	.	.	.	.	.
2786	2021	.	.	.	.	.
2787	2021	.	.	.	.	.
2788	2021	.	.	.	.	.
2789	2021	EBV	.	.	.	.	1
2790	2021	.	.	.	.	.
2791	2021	.	.	.	.	.
2792	2021	.	.	.	.	.
2793	2021	.	.	.	.	.
2794	2021	.	.	.	.	.
2795	2021	.	.	.	.	.
2796	2021	.	.	.	.	.
2797	2021	.	.	.	.	.
2798	2021	.	.	.	.	.
2799	2021	.	.	.	.	.					1				1
2800	2021	.	.	.	.	.
2801	2021	.	.	.	.	.
2802	2021	.	.	.	.	.
2803	2021	.	.	.	.	.									1
2804	2021	.	.	.	.	.
2805	2021	.	.	.	.	.	.		1
2806	2021	.	.	Streptococcus agalactiae	.	.	1
2807	2021	.	.	.	.	.	.		1		1
2808	2021	.	.	.	.	.
2809	2021	.	.	.	.	.					1
2810	2021	.	.	.	.	.
2811	2021	.	.	.	.	.					1	1
2812	2021	.	HIV	.	.	.	1
2813	2021	.	.	.	.	.
2814	2021	.	.	.	.	.
2815	2021	.	.	.	.	.
2816	2021	.	.	.	.	.
2817	2021	.	.	.	.	.
2818	2021	.	WNV	.	.	.	1			1
2819	2021	.	.	.	.	.
2820	2021	.	.	.	.	.
2821	2021	.	.	.	.	.	.	1
2822	2021	.	.	.	.	.
2823	2021	.	.	.	.	.	.	1
2824	2021	.	.	Streptococcus intermedius	.	.	1			1
2825	2021	.	.	.	.	.
2826	2021	.	.	.	.	.
2827	2021	.	.	.	.	.										1
2828	2021	.	.	.	.	.										1
2829	2021	.	.	.	.	.										1
2830	2021	.	.	.	.	.										1
2831	2021	.	.	.	.	.										1
2832	2021	.	.	.	.	.										1
2833	2021	.	.	.	.	.										1
2834	2021	.	.	.	.	.										1
2835	2021	.	.	.	.	.										1
2836	2021	.	.	.	.	.										1
2837	2021	.	.	.	.	.	.	1								1
2838	2021	.	.	.	.	.
2839	2021	.	.	.	.	.	.	1
2840	2021	.	.	.	.	.
2841	2021	.	.	.	.	.
2842	2021	.	.	.	.	.
2843	2020	.	.	.	.	.
2844	2021	.	.	.	.	.
2845	2021	HHV-6B	.	.	.	.	1
2846	2021	.	.	.	.	.
2847	2021	.	.	.	.	.
2848	2021	.	.	.	.	.
2849	2021	.	.	.	.	.
2850	2021	.	.	.	.	.
2851	2021	HHV-7	.	.	.	.	1
2852	2021	.	.	.	.	.
2853	2021	.	.	.	.	.	.		1							1
2854	2021	.	.	.	.	.
2855	2021	.	.	.	.	.
2856	2021	.	.	.	.	.
2857	2021	.	.	.	.	.					1
2858	2021	.	.	.	.	.
2859	2021	.	.	.	.	.					1	1
2860	2021	.	.	.	.	.					1
2861	2021	.	.	.	.	.
2862	2021	.	.	.	.	.
2863	2021	.	.	.	.	.
2864	2021	.	.	.	.	.
2865	2021	.	.	.	.	.
2866	2021	.	.	.	.	.
2867	2021	.	.	.	.	.
2868	2021	.	.	.	.	.
2869	2021	.	.	.	.	.					1
2870	2021	.	.	.	.	.
2871	2021	.	.	.	.	.
2872	2021	.	.	.	.	.
2873	2021	.	.	.	.	.	.		1
2874	2021	.	.	.	.	.
2875	2021	.	.	.	.	.
2876	2021	.	.	.	.	.
2877	2021	.	.	.	.	.					1
2878	2021	.	.	.	.	.					1
2879	2021	.	.	.	.	.
2880	2021	.	.	.	.	.							1		1
2881	2021	.	La Crosse	.	.	.	1			1
2882	2021	.	.	.	.	.
2883	2021	.	.	.	.	.
2884	2021	.	.	.	.	.
2885	2021	.	.	.	.	.
2886	2021	.	.	Klebsiella pneumoniae	.	.	1
2887	2021	.	.	.	.	.
2888	2021	.	.	.	.	.
2889	2021	.	.	.	.	.
2890	2021	.	HIV	.	.	.	1				1
2891	2021	.	.	.	.	.
2892	2021	.	Colorado tick fever virus	.	.	.	1
2893	2021	.	.	.	.	.
2894	2021	.	.	.	.	.
2895	2021	.	.	.	.	.
2896	2021	.	.	.	.	.
2897	2021	.	.	.	.	.					1
2898	2021	Human polyomavirus 2 (JC)	.	.	.	.	1
2899	2021	.	.	.	.	.
2900	2021	.	.	.	.	.
2901	2021	.	.	.	.	.					1
2902	2021	.	.	.	.	.
2903	2021	.	.	.	.	.
2904	2021	.	.	.	.	.
2905	2021	.	.	.	.	.
2906	2021	.	.	.	.	.
2907	2021	.	.	.	.	.
2908	2021	.	.	.	.	.
2909	2021	.	.	.	.	.
2910	2021	.	.	.	.	.
2911	2021	.	.	.	.	.
2912	2021	.	.	.	.	.
2913	2021	.	.	.	.	.
2914	2021	.	.	.	.	.
2915	2021	.	.	.	.	.
2916	2021	EBV	HIV	.	.	.	1
2917	2021	.	.	.	.	.
2918	2021	.	.	.	.	.					1
2919	2021	VZV	.	.	.	.	1
2920	2021	.	.	.	.	.
2921	2021	.	.	.	.	.
2922	2021	.	.	.	.	.	.	1
2923	2021	.	.	.	.	.
2924	2021	.	.	.	.	.
2925	2021	.	.	.	.	.
2926	2021	.	.	.	.	.
2927	2021	.	.	.	.	.
2928	2021	.	.	.	.	.	.		1
2929	2021	.	.	.	.	.
2930	2021	.	.	.	.	.
2931	2021	.	.	.	.	.
2932	2021	.	.	.	.	.
2933	2021	.	.	.	.	.
2934	2021	.	.	.	.	.
2935	2021	.	.	.	.	.
2936	2021	.	.	.	.	.
2937	2021	.	.	.	.	.
2938	2021	.	.	.	.	.
2939	2021	.	.	.	.	.
2940	2021	.	.	.	.	.
2941	2021	.	.	.	.	.
2942	2021	.	.	.	Cryptococcus neoformans	.	1
2943	2021	.	.	.	.	.
2944	2021	.	.	.	.	.
2945	2021	.	.	.	.	.
2946	2021	.	.	.	.	.
2947	2021	.	.	.	.	.
2948	2021	.	.	.	.	.
2949	2021	.	.	.	.	.					1
2950	2021	.	.	.	.	.
2951	2021	.	.	.	.	.
2952	2021	.	.	.	.	.
2953	2021	.	.	.	.	.
2954	2021	.	.	.	.	.
2955	2021	.	.	.	.	.	.		1
2956	2021	.	.	.	.	.
2957	2021	.	.	.	.	.
2958	2021	.	.	.	Aspergillus sp.	.	1
2959	2021	.	.	.	.	.
2960	2021	.	.	.	.	.	.	1
2961	2021	.	.	Enterococcs faecalis	.	.	1
2962	2021	.	.	.	.	Naegleria Fowleri	1
2963	2021	.	.	.	.	.
2964	2021	.	.	.	.	.	.	1
2965	2021	Human polyomavirus 1 (BK)	.	.	.	.	1	1
2966	2021	.	Human parechovirus	.	.	.	1
2967	2021	VZV	.	.	.	.	1
2968	2021	.	.	.	.	.
2969	2021	.	.	.	.	.
2970	2021	.	.	.	.	.
2971	2021	.	.	.	.	.
2972	2021	.	.	.	.	.
2973	2021	.	.	.	.	.
2974	2021	.	.	.	.	.
2975	2021	.	.	.	.	.
2976	2021	.	.	.	.	.
2977	2021	.	.	.	Fusarium sp.	.	1			1
2978	2021	.	.	.	.	.
2979	2021	.	.	.	.	.										1
2980	2021	.	.	.	.	.
2981	2021	HHV-7	.	.	.	.	1
2982	2021	.	.	.	.	.
2983	2021	.	Powassan virus	.	.	.	1
2984	2021	.	.	.	.	.
2985	2021	.	.	.	.	.					1				1
2986	2021	.	.	.	.	.
2987	2021	.	.	.	.	.										1
2988	2021	.	.	.	.	.
2989	2021	.	.	.	.	.	.	1								1
2990	2021	EBV	.	.	.	Toxoplasma gondii	1
2991	2021	.	.	.	.	.
2992	2021	.	.	.	.	.
2993	2021	.	.	.	.	.
2994	2021	.	.	.	.	.
2995	2021	.	.	.	.	.
2996	2021	.	.	.	.	.	.	1
2997	2021	HSV-1	.	.	.	.	1
2998	2021	.	.	.	.	.
2999	2021	.	.	.	.	.
3000	2021	EBV, CMV	.	.	.	.	1	1
3001	2021	.	.	.	.	.
3002	2021	.	.	.	.	.
3003	2021	.	.	.	.	.
3004	2021	.	.	.	.	.
3005	2021	HHV-6B	.	.	.	.	1	1
3006	2021	Human polyomavirus 1 (BK)	.	.	.	.	1
3007	2021	.	.	.	.	.
3008	2021	EBV	.	.	.	.	1	1								1
3009	2021	.	.	.	.	.										1
3010	2021	.	.	.	.	.
3011	2021	.	.	.	.	.
3012	2021	.	.	.	.	.										1
3013	2021	.	.	.	.	.	.	1
3014	2021	.	.	.	.	.	.	1
3015	2021	CMV	HIV	.	.	.	1
3016	2021	.	.	.	.	.
3017	2021	.	.	.	.	.									1
3018	2021	.	.	.	.	.
3019	2021	.	.	.	.	.
3020	2021	.	.	.	.	.										1
3021	2021	.	.	.	.	.
3022	2021	.	.	.	Coccidioides posadasii	.	1			1
3023	2021	.	.	.	.	.
3024	2021	.	WNV	.	.	.	1			1	1
3025	2021	.	.	.	.	.
3026	2021	.	.	.	.	.
3027	2021	.	.	.	.	.					1
3028	2021	.	.	.	.	.
3029	2021	.	.	.	.	.
3030	2021	.	.	.	.	.
3031	2021	.	.	.	.	.										1
3032	2021	.	.	.	.	.	.	1
3033	2021	.	.	.	Candida albicans	.	1			1						1
3034	2021	.	.	.	.	.										1
3035	2021	.	.	.	.	.										1
3036	2021	.	.	.	.	.										1
3037	2021	.	.	.	.	.	.		1							1
3038	2021	.	.	.	.	.	.	1								1
3039	2021	.	.	.	.	.
3040	2021	.	.	.	.	.										1
3041	2021	.	.	.	.	.					1					1
3042	2021	.	.	.	.	.										1
3043	2021	.	.	.	.	.										1
3044	2021	.	.	.	.	.
3045	2021	.	.	.	.	.										1
3046	2021	.	.	.	.	.
3047	2021	.	.	.	.	.					1
3048	2021	.	.	.	.	.										1
3049	2021	.	.	.	.	.										1
3050	2021	.	.	.	.	.										1
3051	2021	.	.	.	.	.										1
3052	2021	.	.	.	.	.										1
3053	2021	.	HIV	.	.	.	1
3054	2021	.	.	.	.	.
3055	2021	.	.	.	.	.
3056	2021	.	.	.	.	.										1
3057	2021	HHv-7	.	.	.	.	1									1
3058	2021	.	.	.	.	.										1
3059	2021	.	.	.	.	.
3060	2021	.	.	.	.	.
3061	2021	.	.	.	.	.	.	1
3062	2021	.	WNV	.	.	.	1				1
3063	2021	HHV-6	.	.	.	.	1
3064	2021	.	.	.	.	.					1
3065	2021	.	.	.	.	.
3066	2021	.	.	.	.	.
3067	2021	.	.	.	.	.
3068	2021	.	.	.	.	.
3069	2021	.	.	.	.	.										1
3070	2021	.	.	.	.	.	.	1
3071	2021	.	HIV	.	.	.	1
3072	2021	HHV-6	.	.	.	.	1
3073	2021	.	.	.	.	.
3074	2021	.	.	.	.	.										1
3075	2021	.	.	.	.	.
3076	2021	.	.	.	.	.					1
3077	2021	.	.	.	.	.										1
3078	2021	.	.	.	.	.										1
3079	2021	.	.	.	.	.	.	1								1
3080	2021	.	.	.	.	.										1
3081	2021	.	HCV, HIV	.	.	.	1
3082	2021	.	.	.	.	.										1
3083	2021	.	.	MTB	.	.	1			1	1
3084	2021	.	.	.	.	.
3085	2021	.	.	.	.	.
3086	2021	.	.	.	.	.
3087	2021	.	.	.	.	.
3088	2021	.	.	.	.	.					1
3089	2021	Human polyomavirus 1 (BK)	.	Enterococcus faecium	.	.	1
3090	2021	.	.	.	.	.										1
3091	2021	.	WNV	.	.	.	1
3092	2021	.	WNV	.	.	.	1			1	1
3093	2021	EBV	.	.	.	.	1
3094	2021	.	.	.	.	.					1
3095	2021	.	.	.	.	.
3096	2021	.	.	.	.	.					1	1
3097	2021	.	.	.	.	.	.	1
3098	2021	.	.	.	.	.
3099	2021	.	.	.	.	.
3100	2021	.	.	.	.	.
3101	2021	.	.	.	.	.					1				1
3102	2021	VZV	.	.	.	.	1
3103	2021	HSV-1	.	.	.	.	1
3104	2021	.	.	.	.	.
3105	2021	.	.	.	.	.
3106	2021	.	.	.	.	.
3107	2021	.	.	.	.	.					1
3108	2021	.	.	.	.	.
3109	2021	.	.	.	.	.										1
3110	2021	.	.	.	.	.
3111	2021	.	.	.	.	.
3112	2021	.	.	.	.	.
3113	2021	.	.	.	.	.
3114	2021	.	.	.	.	.
3115	2021	.	.	.	.	.
3116	2021	HHV-6	.	.	.	.	1
3117	2021	.	.	.	.	.
3118	2021	.	WNV	.	.	.	1
3119	2021	.	.	.	.	.
3120	2021	.	.	.	.	.
3121	2021	.	.	.	.	.
3122	2021	.	.	.	.	.
3123	2021	.	.	.	.	.	.		1
3124	2021	.	.	.	.	.					1
3125	2021	.	.	.	.	.
3126	2021	.	.	.	.	.	.	1
3127	2021	.	.	.	.	.
3128	2021	.	.	.	.	.
3129	2021	.	.	.	.	.					1	1			1
3130	2021	.	.	.	.	.
3131	2021	.	.	.	.	.					1
3132	2021	.	.	.	.	.
3133	2021	.	.	.	.	.
3134	2021	.	.	.	.	.
3135	2021	.	.	.	.	.	.	1
3136	2021	.	.	.	.	.
3137	2021	VZV	.	.	.	.	1
3138	2021	.	.	.	.	.
3139	2021	.	.	.	.	.
3140	2021	.	.	.	.	.					1
3141	2021	.	WNV	.	.	.	1
3142	2021	.	.	.	.	.	.	1
3143	2021	.	.	.	.	.
3144	2021	.	.	.	.	.
3145	2021	.	.	.	.	.					1
3146	2021	Human polyomavirus 6	.	.	.	.	1
3147	2021	.	WNV	.	.	.	1		1
3148	2021	.	.	.	.	.					1
3149	2021	.	.	.	.	.
3150	2021	.	.	.	.	.	.	1
3151	2021	.	.	.	.	.
3152	2021	.	.	.	.	.
3153	2021	.	.	.	.	.
3154	2021	.	.	.	.	.					1
3155	2021	.	.	.	.	.
3156	2021	.	.	.	.	.
3157	2021	.	.	.	.	.
3158	2021	.	.	.	.	.
3159	2021	.	.	.	.	.					1
3160	2021	.	.	.	.	.
3161	2021	.	.	.	.	.	.	1
3162	2021	HHV-6B	.	.	.	.	1
3163	2021	.	.	.	.	.					1				1
3164	2021	.	.	.	.	.
3165	2021	.	.	.	.	.					1
3166	2021	.	.	.	.	.
3167	2021	.	.	.	.	.
3168	2021	.	.	.	.	.
3169	2021	.	.	.	.	.					1
3170	2021	.	.	.	.	.
3171	2021	.	.	.	.	.
3172	2021	.	.	.	.	.	.	1
3173	2021	.	.	.	.	.
3174	2021	.	.	.	.	.
3175	2021	.	WNV	.	.	.	1
3176	2021	.	.	.	.	.
3177	2021	.	.	.	.	.
3178	2021	.	.	.	.	.
3179	2021	.	.	.	.	.
3180	2021	.	.	.	.	.					1
3181	2021	.	.	.	.	.					1				1
3182	2021	.	Rhinovirus	.	.	.	1				1
3183	2021	.	.	.	.	.
3184	2021	.	.	.	.	.
3185	2021	.	.	.	.	.
3186	2021	.	.	.	.	.					1
3187	2021	.	.	.	.	.
3188	2021	.	.	.	.	.
3189	2021	.	.	.	.	.
3190	2021	.	.	.	.	.
3191	2021	.	.	.	.	.
3192	2021	.	.	.	.	.					1
3193	2021	.	.	.	.	.										1
3194	2021	.	.	.	.	.
3195	2021	.	.	.	.	.
3196	2021	.	.	.	.	.
3197	2021	.	.	.	.	.
3198	2021	.	.	.	.	.
3199	2021	.	.	.	.	.
3200	2021	.	.	.	.	.					1				1
3201	2021	.	.	.	.	.
3202	2021	.	.	Leptospira borgpetersenii	.	.	1
3203	2021	.	.	.	.	.
3204	2021	.	.	.	.	.
3205	2021	.	.	.	.	.
3206	2021	.	.	.	.	.					1
3207	2021	.	.	.	.	.
3208	2021	.	.	.	.	.					1
3209	2021	CMV	.	.	.	.	1
3210	2021	.	.	.	.	.
3211	2021	.	.	.	.	.
3212	2021	.	.	.	.	.
3213	2021	.	Powassan	.	.	.	1			1	1
3214	2021	.	.	.	.	.
3215	2021	.	.	.	.	.
3216	2021	.	.	.	.	.	.		1
3217	2021	.	.	.	.	.	.	1
3218	2021	.	.	.	.	.
3219	2021	.	.	.	.	.					1
3220	2021	.	.	.	.	.
3221	2021	.	.	.	.	.
3222	2021	.	.	.	.	.
3223	2021	.	.	.	.	.
3224	2021	.	.	.	.	.
3225	2021	.	.	.	.	.
3226	2021	.	.	.	.	.
3227	2021	.	.	.	.	.
3228	2021	.	.	.	.	.
3229	2021	.	.	.	.	.
3230	2021	.	.	.	.	.
3231	2021	.	.	.	.	.
3232	2021	.	.	.	.	.					1
3233	2021	.	.	.	.	.
3234	2021	EBV	.	.	.	.	1
3235	2021	.	.	.	.	.
3236	2021	.	.	.	.	.					1				1
3237	2021	.	.	.	.	.					1				1
3238	2021	.	.	.	.	.
3239	2021	.	.	.	.	.
3240	2021	.	.	.	.	.
3241	2021	.	.	.	.	.
3242	2021	.	.	.	.	.					1				1
3243	2021	EBV	.	.	.	.	1
3244	2021	.	.	.	.	.					1
3245	2021	.	.	.	.	.
3246	2021	.	.	.	.	.					1				1
3247	2021	.	.	.	.	.					1
3248	2021	.	.	.	.	.
3249	2021	.	.	.	.	.
3250	2021	.	.	MTB	.	.	1			1
3251	2021	.	.	.	.	.	.	1
3252	2021	.	.	.	Cryptococcus neoformans	.	1
3253	2021	.	.	.	.	.					1
3254	2021	.	.	.	.	.					1
3255	2021	.	.	.	.	.
3256	2021	.	.	.	.	.
3257	2021	.	.	.	.	.
3258	2021	.	.	.	.	.
3259	2021	.	.	.	.	.									1
3260	2021	.	Powassan	.	.	.	1
3261	2021	.	.	.	.	.
3262	2021	.	Yellow Fever virus	.	.	.	1			1
3263	2021	.	.	.	.	.					1
3264	2021	.	.	.	.	.
3265	2021	.	.	.	.	.					1				1
3266	2021	.	.	.	.	.					1
3267	2021	.	.	.	.	.
3268	2021	.	.	.	.	.	.	1
3269	2021	EBV	.	.	.	.	1
3270	2021	.	.	.	.	.										1
3271	2021	.	.	.	.	.					1				1	1
3272	2021	.	.	.	.	.					1				1	1
3273	2021	.	.	.	.	.										1
3274	2021	.	.	.	.	.										1
3275	2021	.	.	.	.	.					1				1
3276	2021	.	.	.	.	.
3277	2021	.	.	.	.	.	.	1								1
3278	2021	.	.	.	.	.					1				1
3279	2021	.	.	.	.	.										1
3280	2021	.	.	.	.	.					1				1	1
3281	2021	.	.	.	.	.										1
3282	2021	.	.	.	.	.										1
3283	2021	.	.	.	.	Taenia solium	1			1	1				1
3284	2021	EBV	.	.	.	.	1
3285	2021	.	.	.	.	.
3286	2021	.	.	Haemophilus influenzae	.	.	1					1
3287	2021	.	.	.	.	.									1
3288	2021	.	.	.	.	.
3289	2021	.	.	.	.	.
3290	2021	.	.	.	.	.					1				1
3291	2021	.	.	.	.	.
3292	2021	.	.	.	.	.
3293	2021	.	.	.	.	.
3294	2021	.	Enterovirus D68	.	.	.	1			1
3295	2021	.	.	.	.	.
3296	2021	.	.	.	.	.
3297	2021	.	.	.	.	.					1				1
3298	2021	.	.	.	.	.
3299	2021	.	.	.	.	.
3300	2021	.	.	.	.	.
3301	2021	.	.	.	.	.	.		1
3302	2021	.	.	.	.	.
3303	2021	.	.	.	.	.
3304	2021	.	.	.	.	.					1	1			1
3305	2021	.	.	.	.	.									1
3306	2021	.	.	.	.	.
3307	2021	.	.	.	.	.
3308	2021	.	.	.	.	.					1				1
3309	2021	.	.	.	.	.
3310	2021	.	.	.	.	.					1				1
3311	2021	.	.	.	.	.
3312	2021	.	.	.	.	.	.	1
3313	2021	.	.	.	.	.					1				1
3314	2021	.	.	.	Coccidioides sp.	.	1			1	1				1
3315	2021	.	.	.	.	.
3316	2021	.	.	.	.	.
3317	2021	HSV-1	.	.	.	.	1
3318	2021	.	.	.	.	.					1
3319	2021	.	.	.	.	.					1				1
3320	2021	.	.	.	.	.									1
3321	2021	.	.	.	.	.					1				1
3322	2021	.	.	.	.	.	.		1
3323	2021	.	.	.	.	.									1
3324	2021	.	.	.	.	.
3325	2021	.	.	.	.	.
3326	2021	.	.	.	.	.									1
3327	2021	.	.	.	.	.					1
3328	2021	.	.	.	.	.
3329	2021	.	.	.	.	.									1
3330	2021	.	.	.	.	.
3331	2021	.	.	.	.	.
3332	2021	.	.	.	.	.
3333	2021	.	.	.	.	.
3334	2021	.	.	.	.	.
3335	2021	.	.	.	.	.
3336	2021	.	.	.	.	.					1
3337	2021	.	.	.	.	.
3338	2021	.	.	.	.	.
3339	2021	.	.	.	.	.
3340	2021	.	.	.	.	.
3341	2021	.	.	.	.	.
3342	2021	.	.	.	.	.					1
3343	2021	.	.	.	.	.					1
3344	2021	.	.	.	.	.					1
3345	2021	.	.	.	.	.
3346	2021	.	.	.	.	.
3347	2021	.	.	.	.	.
3348	2021	.	.	.	.	.
3349	2021	.	.	.	.	.
3350	2021	.	.	.	.	.					1
3351	2021	.	.	.	Aspergillus fumigatus	.	1			1	1
3352	2021	.	.	.	.	.
3353	2021	.	.	.	.	.	.	1
3354	2021	.	.	.	.	.	.	1
3355	2021	.	.	.	.	.	.	1
3356	2021	.	.	.	.	.	.	1
3357	2021	.	.	Fusobacterium nucleatum	.	.	1
3358	2021	.	.	.	.	.
3359	2021	.	.	.	.	.					1
3360	2021	.	.	.	.	.
3361	2021	.	.	.	.	.
3362	2021	.	.	.	.	.
3363	2021	.	.	.	.	.
3364	2021	.	.	.	.	.					1
3365	2021	.	.	.	.	.
3366	2021	.	.	.	.	.
3367	2021	.	.	.	.	.					1
3368	2021	.	.	.	.	.
3369	2021	.	.	.	.	.
3370	2021	.	.	.	.	.
3371	2021	.	.	.	.	.
3372	2021	.	.	.	.	.
3373	2021	.	.	.	.	.
3374	2021	.	.	.	.	.
3375	2021	.	.	.	.	.
3376	2021	.	.	.	.	.					1
3377	2021	.	.	.	.	.					1				1
3378	2021	.	.	.	.	.									1
3379	2021	.	.	.	.	.					1				1
3380	2021	.	.	.	.	.					1				1
3381	2021	.	.	.	.	.
3382	2021	.	.	.	.	.
3383	2021	.	.	.	.	.
3384	2021	.	.	.	.	.
3385	2021	Adenovirus C	.	.	.	.	1
3386	2021	.	.	.	.	.
3387	2021	.	.	.	.	.
3388	2021	.	.	.	.	.
3389	2021	.	.	.	.	.	.	1
3390	2021	.	.	.	.	.					1				1
3391	2021	.	.	.	.	.
3392	2021	.	.	.	.	.					1
3393	2021	.	.	.	.	.	.	1
3394	2021	.	.	.	.	.
3395	2021	.	.	.	.	.									1
3396	2022	.	.	.	.	.
3397	2021	.	.	.	.	.
3398	2021	.	.	.	.	.
3399	2021	.	.	.	.	.	.	1
3400	2021	.	.	.	.	.
3401	2022	.	.	.	.	.					1				1
3402	2022	.	.	.	.	.
3403	2022	.	.	.	.	.					1
3404	2022	.	.	.	.	.
3405	2021	.	.	.	.	.
3406	2021	.	.	.	.	.
3407	2022	.	.	.	.	.
3408	2022	.	.	.	.	.
3409	2022	.	.	.	.	.					1
3410	2021	.	.	.	.	.
3411	2022	.	.	.	.	.
3412	2022	.	.	.	.	.
3413	2021	.	.	.	.	.
3414	2022	.	.	.	.	.					1
3415	2021	.	.	.	.	.
3416	2022	.	.	.	.	.
3417	2022	.	.	.	.	.
3418	2022	.	.	.	.	.
3419	2021	.	.	.	.	.
3420	2022	.	.	.	.	.
3421	2022	.	.	.	.	.	.	1
3422	2022	.	.	.	.	.
3423	2022	.	.	.	.	.
3424	2022	.	.	.	.	.
3425	2022	.	.	.	.	.
3426	2022	.	.	.	.	.
3427	2022	.	.	.	.	.
3428	2022	.	.	.	.	.
3429	2022	.	.	.	Epicoccum sp	.	1
3430	2022	.	.	.	.	.
3431	2021	CMV	.	.	.	.	1
3432	2022	.	.	.	.	.
3433	2022	EBV	.	.	.	.	1	1
3434	2022	.	HIV	.	.	.	1				1				1
3435	2022	.	Powassan	.	.	.	1								1
3436	2022	.	.	.	.	.					1
3437	2022	.	.	.	.	.
3438	2022	.	.	.	.	.	.		1
3439	2022	.	.	.	.	.					1
3440	2022	.	.	.	.	.
3441	2022	.	.	.	.	.
3442	2022	.	.	.	.	.
3443	2022	.	.	.	.	.					1				1
3444	2022	.	.	.	.	.
3445	2022	.	.	MTB	.	.	1			1	1
3446	2022	.	HIV	.	.	.	1				1
3447	2022	.	.	.	.	.
3448	2022	.	.	.	.	.					1
3449	2022	.	.	.	.	.
3450	2022	.	.	.	.	.					1
3451	2022	.	.	.	.	.
3452	2022	.	.	.	.	.
3453	2022	.	.	.	.	.
3454	2022	.	.	.	.	.
3455	2022	HHV-6	.	.	.	.	1
3456	2022	.	.	.	.	.
3457	2022	.	.	.	.	.
3458	2022	.	.	.	.	.
3459	2022	.	.	.	.	.
3460	2022	.	.	.	.	.	.	1
3461	2022	.	.	.	.	.
3462	2022	.	.	.	.	.					1				1
3463	2022	.	.	.	.	.	.	1
3464	2022	.	.	.	.	.
3465	2022	.	.	.	.	.
3466	2022	.	.	.	.	.
3467	2022	.	Powassan	.	.	.	1			1
3468	2022		LCMV	.	.	.	1
3469	2022	.	.	.	.	.					1
3470	2022	.	.	.	.	.
3471	2022	JC virus	HIV	.	.	.	1
3472	2022	.	.	.	.	.
3473	2022	.	.	.	.	.					1
3474	2022	.	.	Moraxella catarrhalis	.	.	1			1
3475	2022	.	.	.	.	.
3476	2022	.	.	.	.	.
3477	2022	.	.	.	.	.
3478	2022	.	.	.	.	.					1
3479	2022	.	.	.	.	.									1
3480	2022	.	.	.	.	.
3481	2022	.	.	.	.	.
3482	2022	.	.	.	.	.
3483	2022	.	.	.	.	.
3484	2022	.	.	.	.	.
3485	2022	.	.	.	.	.
3486	2022	.	.	.	.	.
3487	2022	.	.	.	.	.
3488	2022	.	.	.	.	.
3489	2022	.	HIV	.	.	.	1
3490	2022	EBV	.	.	.	.	1
3491	2022	.	.	.	.	.
3492	2022	.	.	.	.	.	.	1
3493	2022	.	.	.	.	.
3494	2022	.	.	.	.	.
3495	2022	.	.	.	.	.
3496	2022	.	.	.	.	.	.	1
3497	2022	.	.	.	.	.					1
3498	2022	.	.	.	.	.	.	1
3499	2022	.	.	.	.	.
3500	2022	.	.	.	.	.
3501	2022	.	.	.	.	.
3502	2022	.	.	.	.	.
3503	2022	CMV	HIV	.	.	.	1
3504	2022	.	.	.	.	.
3505	2022	.	.	.	.	.
3506	2022	.	.	.	.	.
3507	2022	.	HEV	.	.	.	1
3508	2022	.	.	.	.	.
3509	2022	.	.	.	.	.
3510	2022	.	.	.	.	.
3511	2022	.	.	.	.	.					1
3512	2022	.	.	.	.	.					1				1
3513	2022	.	.	.	.	.
3514	2022	.	.	.	.	.
3515	2022	.	.	.	.	.
3516	2022	.	.	.	.	.
3517	2022	.	.	.	.	.
3518	2022	.	.	.	.	.
3519	2022	.	.	Mycobacterium fortuitum	.	.	1			1	1
3520	2022	.	.	.	.	.	.	1
3521	2022	.	.	.	.	.					1
3522	2022	.	.	.	.	.
3523	2022	.	.	.	.	.					1
3524	2022	.	.	.	.	.					1
3525	2022	.	.	.	.	.
3526	2022	.	.	.	.	.	.	1
3527	2022	.	.	.	.	.
3528	2022	.	.	.	.	.	.	1
3529	2022	.	.	.	.	.
3530	2022	.	.	.	.	.
3531	2022	.	.	.	.	.
3532	2022	.	.	.	.	.					1
3533	2022	HHV-6	.	.	.	.	1
3534	2022	.	.	.	.	.
3535	2022	.	.	.	.	.					1
3536	2022	.	.	.	.	.
3537	2022	.	.	.	.	.	.	1
3538	2022	.	.	.	.	.					1
3539	2022	.	.	.	.	.	.	1
3540	2022	.	.	.	.	.					1
3541	2022	.	.	.	.	.					1			1
3542	2022	.	.	.	.	.
3543	2022	.	.	.	.	.
3544	2022	.	.	.	.	.
3545	2022	.	.	.	.	.
3546	2022	.	.	.	.	.
3547	2022	.	.	.	.	.
3548	2022	.	.	.	.	.
3549	2022	.	.	.	.	.
3550	2022	.	Coxsackievirus A6	.	.	.	1
3551	2022	.	.	.	.	.
3552	2022	.	.	.	.	.
3553	2022	.	.	.	.	.
3554	2022	.	.	.	.	.					1	1			1
3555	2022	.	.	.	.	.
3556	2022	.	.	.	.	.					1				1
3557	2022	.	.	.	.	.
3558	2022	.	.	.	.	.
3559	2022	.	.	.	.	.
3560	2022	.	.	.	.	.
3561	2022	.	.	.	.	.
3562	2022	HBV	HIV	.	.	.	1
3563	2022	.	.	.	.	.					1				1
3564	2022	.	.	.	.	.
3565	2022	.	.	.	.	.
3566	2022	.	.	.	.	.
3567	2022	.	.	.	.	.
3568	2022	.	.	.	.	.
3569	2022	CMV	.	.	.	.	1
3570	2022	.	.	.	.	.					1
3571	2022	HSV-1	.	.	.	.	1
3572	2022	.	.	.	.	.
3573	2022	.	.	.	.	.
3574	2022	HHV-6	.	MTB	.	.	1			1
3575	2022	.	.	.	.	.
3576	2022	CMV	HIV	.	.	Toxoplasma gondii	1
3577	2022	.	.	.	.	.					1
3578	2022	.	.	.	.	.
3579	2022	.	.	.	.	.
3580	2022	.	.	.	.	.
3581	2022	.	.	.	.	.
3582	2022	.	.	.	.	.					1
3583	2022	.	.	.	.	.
3584	2022	.	.	.	.	.					1
3585	2022	.	.	.	.	.
3586	2022	.	.	.	.	.
3587	2022	.	.	.	.	.
3588	2022	.	.	.	.	.					1				1
3589	2022	.	.	.	.	.					1
3590	2022	.	.	.	.	.
3591	2022	.	.	.	.	.	.	1
3592	2022	.	.	.	.	.					1
3593	2022	.	.	.	.	.
3594	2022	HHV-6	.	.	.	.	1
3595	2022	.	.	.	.	.					1	1
3596	2022	.	.	.	.	.									1
3597	2022	.	.	.	.	.					1				1
3598	2022	.	.	.	.	.	.	1
3599	2022	.	.	.	.	.
3600	2022	.	.	.	.	.					1
3601	2022	.	.	.	.	.
3602	2022	.	.	.	.	.
3603	2022	.	.	.	.	.					1				1
3604	2022	.	.	.	.	.									1
3605	2022	.	HIV	.	.	.	1								1
3606	2022	.	.	.	.	.					1				1
3607	2022	.	.	.	.	.									1
3608	2022	.	.	.	Coccidioides immitis	.	1			1
3609	2022	.	.	.	.	.									1
3610	2022	.	.	.	.	.									1
3611	2022	.	.	.	.	.									1
3612	2022	.	.	.	Aspergillus sp.	.	1								1
3613	2022	.	.	.	.	.					1
3614	2022	.	.	.	.	.
3615	2022	HSV-1	.	.	.	.	1
3616	2022	.	.	.	.	.
3617	2022	.	.	.	.	.	.	1
3618	2022	.	.	.	Fusarium oxysporum	.	1	1
3619	2022	.	.	.	.	.
3620	2022	.	.	.	.	.	.	1
3621	2022	.	.	.	.	.
3622	2022	.	Coronavirus 229E	.	.	.	1
3623	2022	VZV	.	.	.	.	1
3624	2022	.	.	.	.	.
3625	2022	.	.	.	.	.
3626	2022	.	.	.	.	.					1
3627	2022	.	.	.	.	.
3628	2022	.	.	.	.	.
3629	2022	.	.	.	.	.
3630	2022	.	.	.	.	.
3631	2022	.	.	.	.	.
3632	2022	.	HIV	.	.	.	1
3633	2022	.	.	.	.	.
3634	2022	.	.	.	.	.					1
3635	2022	.	.	.	.	.	.	1
3636	2022	.	.	.	.	.
3637	2022	.	.	.	.	.
3638	2022	.	.	.	.	.					1
3639	2022	.	.	.	.	.					1
3640	2022	.	.	.	.	.
3641	2022	.	.	.	.	.
3642	2022	.	.	.	.	.
3643	2022	.	.	.	.	.
3644	2021	.	.	.	.	.
3645	2022	.	.	.	.	.	.	1
3646	2022	.	.	.	.	.	.	1
3647	2022	.	.	.	.	.					1
3648	2022	.	.	.	.	.
3649	2022	.	.	.	.	.
3650	2022	.	.	.	.	.	.	1
3651	2022	.	.	.	.	.					1
3652	2022	.	.	.	.	.
3653	2022	.	.	.	.	.
3654	2022	.	.	.	.	.	.	1
3655	2022	.	.	.	.	.
3656	2022	.	.	.	Histoplasma capsulatum	.	1			1
3657	2022	.	.	.	.	.
3658	2022	.	.	.	.	.
3659	2022	.	.	.	.	.
3660	2022	.	.	.	.	.	.	1
3661	2022	.	.	.	.	.	.	1
3662	2022	.	.	.	.	.
3663	2022	.	.	.	.	.
3664	2022	.	.	.	.	.
3665	2022	.	.	.	.	.
3666	2022	.	.	.	.	.
3667	2022	.	.	MTB	.	.	1
3668	2022	.	.	.	.	.
3669	2022	.	.	.	.	.
3670	2022	.	.	.	.	.
3671	2022	.	.	.	.	.
3672	2022	.	.	.	.	.					1
3673	2022	.	.	.	.	.
3674	2022	.	.	.	.	.
3675	2022	.	.	.	.	.	.	1
3676	2022	.	.	.	.	.	.		1
3677	2022	.	.	.	.	.
3678	2022	.	.	.	.	.
3679	2022	.	.	Mycobacterium choelonae	.	.	1
3680	2022	.	.	.	.	.
3681	2022	.	.	.	.	.
3682	2022	.	.	.	.	.
3683	2022	.	.	.	.	.
3684	2022	.	.	.	.	.					1
3685	2022	.	.	.	.	.					1
3686	2022	.	.	.	.	.
3687	2022	.	.	.	.	.
3688	2022	.	.	.	.	.
3689	2022	.	.	.	.	.
3690	2022	.	.	.	.	.
3691	2022	.	.	.	.	.					1
3692	2022	.	.	.	.	.
3693	2022	.	.	.	.	.
3694	2022	.	.	.	.	.	.	1
3695	2022	.	.	Actinomyces oris	.	.	1
3696	2022	.	.	.	.	.
3697	2022	.	.	Staphylococcus aureus	.	.	1
3698	2022	.	.	.	.	.					1
3699	2022	.	.	.	.	.
3700	2022	.	.	.	.	.
3701	2022	.	.	.	.	.					1
3702	2022	.	.	.	.	.					1
3703	2022	.	.	.	.	.
3704	2022	.	.	.	.	.
3705	2022	.	.	.	Coccidioides sp	.	1			1	1
3706	2022	.	.	.	.	.									1
3707	2022	.	.	.	.	.					1
3708	2022	.	.	.	.	.
3709	2022	.	.	.	.	.
3710	2022	.	.	.	.	.
3711	2022	CMV	.	.	.	.	1
3712	2022	.	.	.	.	.
3713	2022	.	.	.	.	.
3714	2022	.	.	.	.	.
3715	2022	Human polyomavirus 2 (JC)	HIV	.	.	.	1
3716	2022	.	.	.	.	.
3717	2022	.	.	.	.	.
3718	2022	.	.	.	.	.	.		1
3719	2022	.	.	.	.	.					1
3720	2022	.	HIV	.	.	.	1
3721	2022	.	.	.	.	.
3722	2022	.	.	.	.	.
3723	2022	.	.	.	.	.
3724	2022	HBV	.	.	.	.	1
3725	2022	.	.	.	.	.
3726	2022	.	.	.	.	.					1
3727	2022	.	.	.	.	.
3728	2022	.	.	.	.	.
3729	2022	.	.	.	.	.
3730	2022	.	.	.	.	.					1
3731	2022	.	.	.	.	.	.	1
3732	2022	.	HIV	.	.	.	1
3733	2022	.	.	.	.	.
3734	2022	.	.	.	.	.	.	1
3735	2022	VZV	.	.	.	.	1
3736	2022	.	.	.	.	.
3737	2022	.	.	.	.	.	.	1
3738	2022	.	.	.	.	.
3739	2022	.	.	.	.	.
3740	2022	.	.	.	.	.	.	1
3741	2022	.	.	.	.	.
3742	2022	.	.	.	.	.
3743	2022	.	SARS-CoV-2	.	.	.	1
3744	2022	.	.	.	.	.
3745	2022	.	.	.	.	.
3746	2022	.	.	.	.	.
3747	2022	EBV	.	.	.	.	1
3748	2022	.	.	.	.	.					1				1
3749	2022	.	.	.	.	.
3750	2022	.	.	.	.	.
3751	2022	.	.	.	.	.
3752	2022	.	.	.	.	.					1
3753	2022	.	.	.	.	.
3754	2022	.	.	.	.	.					1
3755	2022	HBV	.	.	.	.	1	1
3756	2022	.	.	.	.	.
3757	2022	.	.	.	.	.					1
3758	2022	.	.	.	.	.
3759	2022	.	.	.	.	.	.	1
3760	2022	.	.	.	.	.
3761	2022	.	.	.	.	.
3762	2022	.	.	.	.	.					1
3763	2022	.	.	.	.	.	.	1
3764	2022	.	.	.	.	.
3765	2022	.	.	.	.	.
3766	2022	.	.	.	.	.
3767	2022	.	.	.	.	.
3768	2022	.	.	.	.	.
3769	2022	.	.	.	.	.
3770	2022	.	.	.	.	.
3771	2022	.	.	.	.	.
3772	2022	.	.	.	.	.					1
3773	2022	.	.	.	.	.
3774	2022	.	.	.	.	.					1
3775	2022	.	.	.	.	.
3776	2022	.	.	.	.	.
3777	2022	.	.	.	.	.
3778	2022	.	.	.	.	.	.	1
3779	2022	EBV	.	.	.	.	1
3780	2022	.	.	.	.	.	.	1
3781	2022	.	.	.	.	.
3782	2022	.	.	.	.	.					1				1
3783	2022	.	.	.	.	.
3784	2022	.	HIV	.	.	.	1
3785	2022	HHV-6	.	.	.	.	1
3786	2022	.	.	.	.	.
3787	2022	.	.	.	.	.
3788	2022	.	.	.	.	.
3789	2022	.	.	.	.	.
3790	2022	.	.	.	.	.	.	1
3791	2022	.	.	.	.	.	.	1
3792	2022	.	.	.	.	.	.	1
3793	2022	EBV	.	.	.	.	1	1
3794	2022	.	.	.	.	.					1
3795	2022	.	.	.	.	.	.	1
3796	2022	.	HIV	.	.	.	1		1
3797	2022	.	.	.	.	.
3798	2022	.	.	.	.	.	.	1
3799	2022	.	.	.	.	.
3800	2022	.	.	.	.	.
3801	2022	.	.	.	.	.
3802	2022	.	.	.	.	.
3803	2022	.	.	.	.	.
3804	2022	.	.	.	.	.
3805	2022	.	.	.	.	.
3806	2022	.	.	.	.	.	.		1
3807	2022	.	.	.	.	.					1
3808	2022	.	.	.	.	.					1
3809	2022	.	.	.	.	.
3810	2022	Human polyomavirus 2 (JC)	HIV	.	Cryptococcus neoformans	.	1	1
3811	2022	.	.	.	.	.
3812	2022	.	.	.	.	.
3813	2022	.	.	.	.	.
3814	2022	.	.	.	.	.
3815	2022	.	.	.	.	.
3816	2022	.	.	.	.	.	.	1
3817	2022	.	.	.	.	.	.		1
3818	2022	.	.	.	.	.
3819	2022	.	Powassan	.	.	.	1								1
3820	2022	.	.	.	.	.
3821	2022	.	.	.	.	.
3822	2022	.	.	.	.	.
3823	2022	.	.	.	.	.
3824	2022	.	.	.	.	.
3825	2022	.	.	.	.	.
3826	2022	.	.	.	.	.
3827	2022	.	.	.	.	.	.		1
3828	2022	.	.	.	.	.
3829	2022	.	.	.	.	.
3830	2022	.	.	.	.	.
3831	2022	.	.	.	.	.
3832	2022	.	.	.	.	.
3833	2022	.	.	MTB	.	.	1			1
3834	2022	.	.	.	.	.
3835	2022	.	.	.	.	.
3836	2022	.	.	.	.	.
3837	2022	.	.	.	.	.
3838	2022	.	.	.	.	.
3839	2022	.	.	.	.	.									1
3840	2022	.	.	.	.	.
3841	2022	.	.	.	.	.
3842	2022	.	.	.	.	.
3843	2022	.	.	.	.	.									1
3844	2022	.	.	.	.	.
3845	2022	.	.	.	.	.
3846	2022	.	.	.	.	.
3847	2022	.	.	.	.	.
3848	2022	.	.	.	.	.
3849	2022	.	.	.	.	.
3850	2022	.	.	.	.	.	.		1
3851	2022	.	.	.	.	.
3852	2022	.	.	.	.	.
3853	2022	.	.	.	.	.
3854	2022	HHV-6	.	.	.	.	1	1
3855	2022	.	.	.	.	.
3856	2022	.	.	.	.	.
3857	2022	.	.	.	.	.
3858	2022	.	.	.	.	Trypanozoma cruzi	1
3859	2022	.	.	.	.	.	.	1
3860	2022	.	.	.	.	.
3861	2022	.	.	.	.	.
3862	2022	.	.	.	.	.
3863	2022	.	.	.	.	.
3864	2022	.	.	.	.	.
3865	2022	.	.	.	.	.
3866	2022	EBV, HHV-6	.	.	.	.	1	1
3867	2022	.	.	Citrobacter koseri	.	.	1
3868	2022	.	.	.	.	.					1
3869	2022	.	.	.	.	.	.	1
3870	2022	.	.	.	.	.					1				1
3871	2022	.	.	.	.	.	.	1
3872	2022	.	.	.	.	.					1
3873	2022	.	.	.	.	.	.	1
3874	2022	.	.	.	.	.
3875	2022	.	.	.	.	.
3876	2022	.	.	.	.	.
3877	2022	.	.	.	.	.
3878	2022	.	.	.	.	.										1
3879	2022	.	.	.	.	.
3880	2022	.	.	.	.	.
3881	2022	.	.	.	.	.
3882	2022	.	.	Streptococcus canis	.	.	1
3883	2022	.	.	.	.	.
3884	2022	.	.	.	.	.
3885	2022	.	.	.	.	.
3886	2022	HHV-6	.	.	.	.	1	1
3887	2022	.	.	.	.	.
3888	2022	.	.	MTB	.	.	1			1
3889	2022	.	.	.	.	.										1
3890	2022	HHV-7	.	.	.	.	1
3891	2022	.	.	.	.	.
3892	2022	.	.	.	.	.
3893	2022	.	.	.	.	.
3894	2022	EBV	.	.	.	.	1
3895	2022	.	.	.	.	.
3896	2022	.	.	.	.	.
3897	2022	.	.	.	.	.
3898	2022	.	.	.	.	.	.	1
3899	2022	.	.	.	.	.
3900	2022	.	.	.	.	.
3901	2022	.	.	.	.	.
3902	2022	.	.	.	.	.
3903	2022	.	.	.	.	.					1				1
3904	2022	.	.	Streptococcus intermedius	.	.	1
3905	2022	HHV-7	.	.	.	.	1
3906	2022	.	.	.	.	.	.	1
3907	2022	.	.	.	.	.	.		1
3908	2022	.	.	.	.	.	.	1
3909	2022	.	.	.	.	.
3910	2022	.	.	.	.	.
3911	2022	.	.	.	.	.
3912	2022	.	.	.	.	.
3913	2022	.	.	.	.	.
3914	2022	.	.	.	.	.
3915	2022	.	.	.	.	.
3916	2022	.	.	.	.	.
3917	2022	.	.	.	.	.	.	1
3918	2022	.	.	.	.	.
3919	2022	.	.	.	.	.
3920	2022	.	.	.	.	.
3921	2022	.	.	.	.	.
3922	2022	.	.	.	.	.
3923	2022	.	.	.	.	.
3924	2022	.	.	.	.	.
3925	2022	EBV	.	.	.	.	1				1
3926	2022	.	.	.	.	.
3927	2022	.	.	.	.	.
3928	2022	.	.	.	.	.
3929	2022	.	.	.	.	.	.	1
3930	2022	EBV	HIV	.	.	.	1
3931	2022	.	.	.	.	.					1				1
3932	2022	.	.	.	.	.									1
3933	2022	.	.	.	.	.
3934	2022	.	.	.	.	.
3935	2022	EBV	.	.	.	.	1
3936	2022	.	.	.	.	.
3937	2022	.	.	.	.	.
3938	2022	.	.	.	.	.	.	1
3939	2022	.	.	.	.	.
3940	2022	.	.	.	.	.					1
3941	2022	.	.	.	.	.	.		1
3942	2022	.	.	.	.	.
3943	2022	.	.	.	.	.
3944	2022	.	.	.	.	.
3945	2022	.	.	.	.	.									1
3946	2022	.	Rubella	.	.	.	1	1		1
3947	2022	.	.	.	.	.									1
3948	2022	.	.	.	.	.									1
3949	2022	.	.	.	.	.	.		1
3950	2022	.	.	.	.	.	.	1
3951	2022	.	.	.	.	.									1
3952	2022	.	.	.	.	.									1
3953	2022	.	.	.	.	.
3954	2022	.	.	.	.	.									1
3955	2022	.	.	.	.	.	.		1
3956	2022	.	.	.	.	.									1
3957	2022	.	.	.	.	.	.	1
3958	2022	.	.	.	.	.									1
3959	2022	.	.	.	.	.									1
3960	2022	.	.	.	.	.									1
3961	2022	.	.	.	.	.									1
3962	2022	.	.	.	.	.									1
3963	2022	.	.	.	.	.									1
3964	2022	.	.	.	.	.	.		1
3965	2022	.	.	.	.	.									1
3966	2022	.	.	.	.	.									1
3967	2022	.	.	.	.	.	.	1
3968	2022	.	.	.	.	.									1
3969	2022	.	.	.	.	.	.		1						1
3970	2022	.	.	.	.	.									1
3971	2022	.	.	.	.	.									1
3972	2022	.	.	.	.	.									1
3973	2022	.	.	.	.	.	.	1
3974	2022	.	.	.	.	.									1
3975	2022	.	.	.	.	.									1
3976	2022	.	.	.	.	.									1
3977	2022	.	.	.	.	.	.	1
3978	2022	.	.	.	.	.									1
3979	2022	.	.	.	.	.									1
3980	2022	.	.	.	.	.	.	1
3981	2022	.	.	.	.	.									1
3982	2022	.	.	.	.	.									1
3983	2022	.	.	.	.	.									1
3984	2022	.	.	.	.	.									1
3985	2022	.	.	.	.	.									1
3986	2022	.	.	.	.	.
3987	2022	.	.	.	.	.
3988	2022	.	.	.	.	.
3989	2022	.	.	.	.	.
3990	2022	.	.	.	.	.
3991	2022	.	.	.	.	.
3992	2022	.	.	.	.	.
3993	2022	.	.	Borrelia miyamotoi	.	.	1			1
3994	2022	.	.	.	.	.
3995	2022	.	.	.	.	.
3996	2022	.	.	.	.	.
3997	2022	HHV-6	.	.	.	.	1
3998	2022	.	.	.	.	.
3999	2022	.	.	.	.	.
4000	2022	.	.	.	.	.
4001	2022	.	HIV	.	.	.	1		1
4002	2022	.	.	.	.	.	.	1
4003	2022	.	.	.	.	.					1
4004	2022	.	.	.	.	.	.		1
4005	2022	.	.	.	.	.
4006	2022	.	.	.	.	.					1
4007	2022	.	.	.	.	.					1
4008	2022	.	.	.	.	.
4009	2022	.	.	.	.	.
4010	2022	EBV	HIV	.	.	Toxoplasma gondii	1
4011	2022	.	.	.	.	.					1
4012	2022	.	.	.	.	.
4013	2022	.	.	.	.	.
4014	2022	.	.	.	.	.
4015	2022	.	.	.	.	.
4016	2022	.	.	.	.	.
4017	2022	.	HCV	.	.	.	1
4023	2022	HHV-6	.	.	.	.	1
4024	2022	.	.	.	.	.
4025	2022	.	.	.	.	.
4026	2022	.	.	.	.	.	.	1
4027	2022	.	.	.	.	.							1
4028	2022	.	.	Kingella kingae	.	.	1
4029	2022	.	.	.	.	.
4030	2022	.	.	.	.	.
4031	2022	.	HEV	.	.	.	1
4032	2022	.	.	.	.	.
4033	2022	.	.	.	.	.
4034	2022	.	.	.	.	.	.	1
4035	2022	.	.	.	.	.
4036	2022	.	HIV	.	.	Toxoplasma gondii	1
4037	2022	.	.	.	Coccidioides posadasii	.	1			1
4038	2022	.	.	.	.	.
4039	2022	.	.	.	.	.
4040	2022	.	.	.	.	.
4041	2022	.	.	.	.	.
4042	2022	.	.	.	.	.	.	1
4043	2022	.	.	.	.	.
4044	2022	.	.	.	.	.
4045	2022	.	.	.	.	.
4046	2022	.	.	.	.	.	.	1
4047	2022	.	.	.	.	.
4048	2022	.	.	.	.	.
4049	2022	.	.	.	.	.
4050	2022	.	.	.	.	.	.	1
4051	2022	.	.	.	.	.					1
4052	2022	.	.	.	.	.	.		1
4053	2022	.	.	.	.	.
4054	2022	.	.	.	.	.					1
4055	2022	.	.	.	.	.	.	1
4056	2022	.	.	.	.	.
4057	2022	.	.	.	.	.
4058	2022	.	.	.	.	.	.	1
4059	2022	.	.	.	.	.
4060	2022	.	.	.	.	.
4061	2022	.	.	.	.	.
4062	2022	EBV	.	.	.	.	1	1
4063	2022	.	.	.	.	.
4064	2022	.	.	.	.	.
4065	2022	EBV	HIV	.	.	.	1
4066	2022	.	.	.	.	.					1
4067	2022	.	.	.	.	.	.	1
4068	2022	.	.	.	Sporothrix schenckii	.	1			1
4069	2022	.	.	.	.	.
4070	2022	.	.	.	.	.
4071	2022	.	.	.	.	.
4072	2022	.	.	.	.	.
4073	2022	.	.	.	.	.
4074	2022	.	.	.	.	.							1
4075	2022	.	.	.	.	.
4076	2022	.	WNV	.	.	.	1			1	1
4077	2022	.	.	.	.	.
4078	2022	CMV	.	.	.	.	1		1
4079	2022	.	.	.	Cryptococcus neoformans	.	1
4080	2022	.	.	.	.	.
4081	2022	Adenovirus B35, HHV-7	.	.	.	.	1	1
4082	2022	.	.	.	.	.
4083	2022	.	.	.	.	.
4084	2022	.	WNV	.	.	.	1			1
4085	2022	.	WNV	.	.	.	1
4086	2022	.	.	.	Coccidioides immitis	.	1			1
4087	2022	.	.	.	.	.					1
4088	2022	.	WNV	.	.	.	1			1
4089	2022	.	.	.	Alternaria sp.	.	1
4090	2022	CMV	.	Bacteroides sp.	.	.	1
4091	2022	.	.	.	.	.
4092	2022	.	.	.	.	.
4093	2022	.	.	.	.	.
4094	2022	.	.	.	.	.	.	1
4095	2022	.	.	.	.	.
4096	2022	.	.	.	Coccidioides sp.	.	1			1
4097	2022	.	.	.	Coccidioides sp.	.	1			1
4098	2022	.	.	.	.	.	.		1
4099	2022	.	.	.	.	.	.		1
4100	2022	.	.	.	.	.	.	1
4101	2022	.	.	.	.	.	.	1
4102	2022	.	.	.	.	.
4103	2022	.	.	.	.	.
4104	2022	.	.	.	.	.
4105	2022	.	.	.	.	.					1
4106	2022	.	.	.	.	.
4107	2022	.	.	.	.	.
4108	2022	.	.	.	.	.	.	1
4109	2022	.	.	.	.	.
4110	2022	.	.	.	.	.	.	1
4111	2022	.	.	.	.	.	.	1
4112	2022	.	.	Klebsiella pneumoniae	.	.	1
4113	2022	.	.	.	.	.
4114	2022	.	.	.	.	.					1
4115	2022	.	.	.	.	.
4116	2022	.	.	.	.	.
4117	2022	.	.	Klebsiella aerogenes	.	.	1
4118	2022	.	.	.	.	.					1
4119	2022	.	.	.	.	.
4120	2022	.	.	.	.	.					1
4121	2022	.	.	.	.	.
4122	2022	.	.	.	.	.
4123	2022	.	.	.	.	.
4124	2022	.	.	.	.	.
4125	2022	.	.	.	.	.
4126	2022	.	.	.	.	.	.	1
4127	2022	.	WNV	.	.	.	1			1
4128	2022	.	.	.	.	.					1
4129	2022	.	.	.	.	.
4130	2022	.	HIV	.	.	.	1
4131	2022	.	HIV	.	.	Toxoplasma gondii	1			1					1
4132	2022	.	.	.	.	.
4133	2022	.	.	.	.	.
4134	2022	.	.	.	.	.
4135	2022	.	.	.	.	.
4136	2022	.	WNV	.	.	.	1				1
4137	2022	.	.	.	.	.
4138	2022	.	.	.	.	.
4139	2022	.	.	.	.	.
4140	2022	.	.	.	.	.	.	1
4141	2022	.	.	.	.	.					1
4142	2022	HSV-2, EBV	HIV	.	.	Toxoplasma gondii	1
4143	2022	.	.	.	.	.
4144	2022	.	.	.	.	.	.		1
4145	2022	.	.	.	.	.	.	1
4146	2022	.	.	.	.	.
4147	2022	.	WNV	.	.	.	1
4148	2022	.	.	.	.	.	.	1
4149	2022	.	.	.	.	.
4150	2022	.	.	.	.	.
4151	2022	.	.	.	.	.
4152	2022	.	.	.	.	.
4153	2022	.	.	.	.	.
4154	2022	.	.	.	.	.					1
4155	2022	.	.	.	.	.	.	1
4156	2022	.	WNV	.	.	.	1
4157	2022	.	.	.	.	.					1
4158	2022	.	.	.	.	.
4159	2022	.	.	.	.	.
4160	2022	.	.	.	.	Toxoplasma gondii	1
4161	2022	EBV	.	.	.	.	1
4162	2022	.	.	Streptococcus dysgalactiae	.	.	1
4163	2022	.	.	.	.	.
4164	2022	.	.	.	.	.
4165	2022	.	.	.	.	.
4166	2022	.	.	.	.	.
4167	2022	.	.	.	.	.
4168	2022	.	.	.	.	.
4169	2022	.	.	.	.	.					1
4170	2022	.	.	.	.	.					1
4171	2022	.	.	.	.	.	.		1
4172	2022	.	Rubella	.	.	.	1
4173	2022	.	.	.	.	.
4174	2022	.	.	.	.	.
4175	2022	.	.	.	.	.
4176	2022	.	.	.	.	.
4177	2022	.	.	.	.	.	.	1
4178	2022	.	.	.	.	.
4179	2022	.	.	.	.	.					1
4180	2022	.	.	.	.	.
4181	2022	.	.	.	.	.
4182	2022	.	.	.	.	.
4183	2022	.	.	.	.	.
4184	2022	.	.	.	.	.					1
4185	2022	.	.	.	.	.					1
4186	2022	.	.	.	.	.	.	1
4187	2022	.	.	.	.	.
4188	2022	.	.	.	.	.	.		1
4189	2022	.	.	.	.	.
4190	2022	.	.	.	.	.
4191	2022	.	.	.	.	.
4192	2022	.	Norovirus	.	.	.	1	1
4193	2022	.	.	.	.	.
4194	2022	.	.	.	.	.	.	1
4195	2022	.	.	.	.	.
4196	2022	.	.	.	.	.
4197	2022	.	.	.	.	.	.	1
4198	2022	.	.	.	.	.
4199	2022	.	.	.	.	.
4200	2022	.	.	.	.	.
4201	2022	.	.	.	.	.					1
4202	2022	.	.	.	.	.
4203	2022	.	.	.	.	.	.	1
4204	2022	.	.	.	.	.
4205	2022	.	.	.	.	.	.	1
4206	2022	.	.	.	.	.
4207	2022	.	.	.	.	.	.	1
4208	2022	.	Enterovirus B	.	.	.	1
4209	2022	.	.	.	.	.
4210	2022	.	.	.	.	.
4211	2022	.	.	.	.	.
4212	2022	.	.	.	.	.					1
4213	2022	.	.	.	.	.	.	1
4214	2022	.	.	.	.	Balamuthia mandrillaris	1
4215	2022	HHV-7	.	.	.	.	1
4216	2022	.	.	.	.	.
4217	2022	.	WNV	.	.	.	1
4218	2022	.	.	.	.	.
4219	2022	.	.	.	.	.
4220	2022	.	.	.	.	.
4221	2022	.	.	.	.	.	.	1
4222	2022	.	.	.	.	.	.		1
4223	2022	.	.	.	.	.
4224	2022	.	.	.	.	.
4225	2022	.	.	.	.	.	.	1
4226	2022	.	.	.	.	.	.	1
4227	2022	.	.	MTB	.	.	1			1
4228	2022	.	.	.	.	.
4229	2022	.	.	.	.	.
4230	2022	.	.	.	.	.
4231	2022	.	.	.	.	.
4232	2022	.	.	.	.	.
4233	2022	.	.	.	.	.	.	1
4234	2022	.	.	.	.	.
4235	2022	.	.	.	.	.					1
4236	2022	.	.	.	.	.					1
4237	2022	.	.	.	.	.	.	1
4238	2022	.	.	.	.	.
4239	2022	.	.	.	.	.
4240	2022	.	.	.	.	.
4241	2022	.	.	.	.	.	.	1
4242	2022	.	.	.	.	.					1
4243	2022	.	.	.	.	.	.	1
4244	2022	.	.	.	.	.
4245	2022	.	.	.	.	.
4246	2022	.	.	.	.	.					1
4247	2022	.	.	.	.	.
4248	2022	.	St. Louis Encephalitis virus	.	.	.	1
4249	2022	.	.	.	.	.
4250	2022	.	.	.	.	.
4251	2022	.	.	.	.	.
4252	2022	.	Powassan	.	.	.	1	1
4253	2022	.	.	.	.	.
4254	2022	.	.	.	.	.
4255	2022	.	.	.	.	.
4256	2022	.	HCV	.	Alternaria sp	.	1
4257	2022	.	.	.	.	.
4258	2022	.	.	.	.	.										1
4259	2022	.	.	.	.	.
4260	2022	.	.	.	.	.
4261	2022	.	.	.	.	.
4262	2022	.	.	.	.	.	.	1
4263	2022	.	.	.	.	.
4264	2022	.	.	.	.	.
4265	2022	.	.	.	.	.	.		1		1
4266	2022	.	.	.	.	.
4267	2022	.	.	.	.	.	.		1
4268	2022	.	.	.	.	.
4269	2022	.	HIV	.	.	.	1
4270	2022	.	.	.	.	.
4271	2022	.	.	.	.	.
4272	2022	.	.	.	.	.
4273	2022	.	.	.	.	.
4274	2022	.	.	.	.	.
4275	2022	.	.	.	.	.
4276	2022	.	.	.	.	.					1
4277	2022	.	.	.	.	.					1
4278	2022	.	.	.	.	.	.	1
4279	2022	.	.	.	.	.
4280	2022	.	.	.	.	.
4281	2022	.	.	.	.	.	.		1
4282	2022	.	.	.	.	.
4283	2022	.	.	.	.	.
4284	2022	.	.	.	.	.	.		1
4285	2022	.	.	.	.	.					1
4286	2022	.	.	.	.	.
4287	2022	.	.	.	.	.
4288	2022	.	.	.	.	.
4289	2022	.	.	.	.	.
4290	2022	.	.	.	.	.
4291	2022	.	.	.	.	.
4292	2022	.	.	.	.	.
4293	2022	EBV	.	.	.	.	1
4294	2022	.	.	.	.	.
4295	2022	.	.	.	.	.	.	1
4296	2022	.	.	.	.	.
4297	2022	.	.	.	.	.
4298	2022	.	.	.	.	.					1
4299	2022	.	.	.	.	.
4300	2022	.	.	.	.	.
4301	2022	.	.	.	.	.
4302	2022	.	.	.	.	.
4303	2022	.	.	.	.	.
4304	2022	.	.	.	.	.
4305	2022	.	.	.	.	.
4306	2022	.	.	.	.	.	.	1
4307	2022	.	.	.	.	.
4308	2022	.	.	.	.	.
4309	2022	.	.	.	.	.
4310	2022	.	.	.	.	.
4311	2022	.	.	.	.	.
4312	2022	.	.	.	.	.
4313	2022	.	.	.	.	.
4314	2022	.	.	.	.	.
4315	2022	.	.	.	.	.					1
4316	2022	.	.	.	.	.
4317	2022	.	.	.	.	.					1
4318	2022	.	.	.	.	.
4319	2022	.	.	.	.	.
4320	2022	.	.	.	.	.
4321	2022	.	.	.	.	.
4322	2022	.	.	.	.	.
4323	2022	.	.	.	.	.	.		1
4324	2022	.	.	.	.	.
4325	2022	.	.	.	.	.
4326	2022	.	.	.	.	.
4327	2022	Human polyomavirus 1 (BK)	.	.	.	.	1	1
4328	2022	.	.	.	.	.
4329	2022	.	.	.	.	.
4330	2022	.	.	.	.	.
4331	2022	.	.	.	.	.
4332	2022	.	.	.	.	.
4333	2022	.	.	.	.	.
4334	2022	.	.	.	.	.
4335	2022	.	.	.	.	.					1
4336	2022	.	.	.	.	.
4337	2022	.	.	.	.	.					1
4338	2022	.	.	.	.	.
4339	2022	.	.	.	.	.
4340	2022	.	.	.	.	.
4341	2022	.	.	.	.	.
4342	2022	.	.	.	.	.
4343	2022	.	.	.	.	.	.	1
4344	2022	.	.	.	.	.	.	1
4345	2022	.	.	.	.	.
4346	2022	.	.	.	.	.					1
4347	2022	.	.	.	.	.
4348	2022	.	.	.	.	.
4349	2022	.	.	.	.	.	.	1
4350	2022	EBV	.	.	.	.	1
4351	2022	.	.	.	.	.
4352	2022	.	.	.	.	.
4353	2022	.	.	.	.	.
4354	2022	.	.	.	.	.
4355	2022	HHV-7	.	.	.	.	1
4356	2022	.	.	.	.	.
4357	2022	.	.	.	Aspergillus fumigatus	.	1			1
4358	2022	.	.	.	.	.
4359	2022	.	.	.	.	.
4360	2022	.	.	.	.	.
4361	2022	.	.	.	.	.					1
4362	2022	.	.	.	.	.
4363	2022	.	.	.	.	.
4364	2022	.	.	.	.	.									1
4365	2022	.	.	.	.	.
4366	2022	.	.	.	.	.					1
4367	2022	.	.	.	.	.
4368	2022	.	.	.	.	.
4369	2022	.	.	.	.	.	.	1
4370	2022	.	.	.	.	.	.		1
4371	2022	.	.	.	.	.
4372	2022	EBV	HIV	.	.	.	1
4373	2022	.	.	.	.	.
4374	2022	.	.	.	.	.	.		1
4375	2022	.	.	.	.	.
4376	2022	.	.	.	.	.
4377	2022	.	.	.	.	.	.		1
4378	2022	.	.	.	.	.	.	1
4379	2022	.	.	.	.	.
4380	2022	.	.	.	.	.					1
4381	2022	.	.	.	.	.
4382	2022	.	.	.	Aspergillus sp	.	1
4383	2022	.	.	.	.	.
4384	2022	.	.	.	.	.
4385	2022	.	.	.	.	.
4386	2022	.	.	.	.	.
4387	2022	.	.	.	.	.
4388	2022	.	.	.	.	.
4389	2022	.	.	.	.	.
4390	2022	.	.	.	.	.
4391	2022	.	.	.	.	.
4392	2022	.	.	.	.	.
4393	2022	.	.	.	.	.
4394	2022	.	.	.	.	.	.	1
4395	2022	.	.	.	.	.
4396	2022	.	.	.	.	.	.	1
4397	2022	.	.	.	.	.
4398	2022	.	.	.	.	.					1
4399	2022	.	.	.	.	.
4400	2022	.	.	.	.	.
4401	2022	.	.	.	.	.	.		1
4402	2022	.	.	.	.	.
4403	2022	.	.	.	.	.	.	1				1
4404	2022	.	.	.	.	.
4405	2022	Human polyomavirus 2 (JC)	.	.	.	.	1
4406	2022	.	.	.	.	.							1
4407	2022	.	.	.	.	.							1
4408	2022	.	.	.	.	.							1
4409	2022	EBV	HIV	.	.	.	1
4410	2022	.	.	.	.	.							1
4411	2022	.	.	.	.	.	.	1					1
4412	2022	.	Rubella	.	.	.	1	1					1
4413	2022	.	Rhinovirus C	.	.	.	1						1
4414	2022	.	.	Klebsiella pneumoniae	.	.	1			1			1
4415	2022	.	.	.	.	.							1
4416	2022	.	.	.	.	.							1
4417	2022	.	.	.	.	.							1
4418	2022	.	.	.	.	.
4419	2022	.	.	.	.	.
4420	2022	.	.	.	.	.
4421	2022	.	.	.	.	.					1
4422	2022	.	.	.	.	.
4423	2022	CMV	.	.	.	.	1		1
4424	2022	.	.	.	.	.
4425	2022	.	.	.	.	.
4426	2022	.	.	.	.	.
4427	2022	.	.	.	.	.					1
4428	2022	.	.	.	.	.					1
4429	2022	.	.	.	.	.					1
4430	2022	.	.	.	.	.
4431	2022	.	Powassan	.	.	.	1
4432	2022	HHV-7	.	.	.	.	1		1
4433	2022	.	.	.	.	.
4434	2022	.	.	.	.	.	.	1
4435	2022	.	.	.	.	.					1	1			1
4436	2022	.	.	.	.	.					1
4437	2022	.	.	.	.	.
4438	2022	.	.	.	.	.
4439	2022	.	.	.	.	.
4440	2022	.	.	.	.	.
4441	2022	.	.	.	.	.	.	1
4442	2022	.	.	.	.	.
4443	2022	.	.	.	.	.					1		1
4444	2022	.	.	.	.	.	.	1					1
4445	2022	.	.	.	.	.	.	1					1
4446	2022	EBV	.	.	.	.	1
4447	2022	.	.	.	.	.					1		1
4448	2022	.	.	.	.	.							1
4449	2022	.	.	.	.	.							1
4450	2022	.	.	.	.	.							1
4451	2022	.	.	.	.	.							1
4452	2022	.	.	.	.	.							1
4453	2022	.	.	.	.	.					1		1
4454	2022	.	.	Haemophilus influenzae	.	.	1						1
4455	2022	.	.	.	.	.							1
4456	2022	.	.	.	.	.
4457	2022	.	.	.	.	.	.		1
4458	2022	.	.	.	.	.
4459	2022	.	.	.	.	.
4460	2022	.	.	.	.	.
4461	2022	.	.	.	.	.					1
4462	2022	.	.	.	.	.	.	1
4463	2022	.	.	.	.	.
4464	2022	.	.	.	.	.	.		1
4465	2022	.	.	.	.	.	.	1
4466	2022	.	.	.	.	.
4467	2022	.	.	.	.	.
4468	2023	.	.	.	.	.	.		1
4469	2022	.	.	.	.	.	.	1
4470	2022	.	.	.	.	.
4471	2023	.	.	.	.	.					1
4472	2022	.	Rhinovirus C	.	.	.	1
4473	2022	.	Rhinovirus C	.	.	.	1
4474	2022	.	.	.	.	.
4475	2022	.	.	Streptococcus pneumoniae	.	.	1			1	1
4476	2023	.	.	.	.	.
4477	2023	.	.	.	.	.	.	1
4478	2023	.	.	.	.	.
4479	2022	.	HIV	.	.	.	1
4480	2023	.	.	.	.	.					1
4481	2023	.	.	.	.	.
4482	2023	.	.	.	.	.
4483	2022	.	.	.	.	.					1
4484	2023	.	.	.	.	.
4485	2023	.	.	.	.	.					1
4486	2023	.	.	.	.	.					1
4487	2022	.	.	.	.	.	.	1
4488	2023	.	.	.	.	.					1
4489	2023	.	.	.	.	.	.	1
4490	2022	Human polyomavirus 2 (JC)	.	.	.	.	1
4491	2023	.	.	.	.	.
4492	2023	.	.	.	.	.					1
4493	2023	.	.	.	.	.
4494	2023	.	.	.	.	.	.	1
4495	2023	.	.	.	.	.
4496	2023	.	.	.	.	.	.	1
4497	2023	.	.	.	.	.	.	1
4498	2023	.	.	.	.	.							1
4499	2023	.	.	.	.	.	.	1
4500	2023	.	.	.	.	.
4501	2023	.	.	.	.	.	.	1
4502	2023	.	.	.	.	.					1				1
4503	2023	.	.	.	.	Toxoplasma gondii	1			1
4504	2023	.	.	.	.	.
4505	2023	.	.	.	.	.					1
4506	2023	.	.	.	.	.
4507	2023	.	.	.	.	.
4508	2023	VZV	.	.	.	.	1
4509	2023	.	.	.	.	.
4510	2023	.	.	.	.	.					1
4511	2022	.	.	.	.	.
4512	2023	.	.	.	.	.
4513	2023	.	.	.	.	.
4514	2023	.	.	.	.	.					1
4515	2023	.	.	.	.	.					1
4516	2023	.	.	.	.	.	.	1
4517	2023	.	.	.	.	.
4518	2023	.	.	Klebsiella aerogenes	.	.	1
4519	2023	.	.	.	.	.
4520	2023	.	.	.	.	.
4521	2023	.	.	.	.	.	.	1
4522	2023	.	.	.	.	.
4523	2023	.	.	.	.	.
4524	2023	EBV	.	.	.	.	1
4525	2023	Human Parvovirus B19	.	.	.	.	1			1
4526	2023	.	.	.	.	.
4527	2023	EBV	.	.	.	.	1
4528	2023	.	.	Propionibacterium acnes	.	.	1
4529	2023	.	.	Streptococcus pneumoniae	.	.	1			1
4530	2023	.	.	.	.	.
4531	2023	HSV-2	.	.	.	.	1
4532	2023	.	.	.	.	.
4533	2023	.	.	.	.	.	.	1
4534	2023	.	.	.	.	.
4535	2023	.	.	.	.	.
4536	2023	.	.	.	.	.
4537	2023	.	.	.	.	.
4538	2023	.	.	.	Cryptococcus neoformans	.	1			1
4539	2023	.	.	.	.	.
4540	2023	.	.	.	.	.	.	1
4541	2023	.	.	.	.	.
4542	2023	.	.	.	.	.	.	1
4543	2023	.	.	.	.	.
4544	2023	HHV-7	.	.	.	.	1	1
4545	2023	.	HIV	.	.	.	1	1
4546	2023	.	.	.	.	.	.		1
4547	2023	.	.	.	.	.
4548	2023	.	Echovirus 18	.	.	.	1
4549	2023	.	.	.	.	.	.		1
4550	2023	.	.	.	.	.
4551	2023	HHV-6	.	.	.	.	1
4552	2023	HHV-7	.	.	.	.	1
4553	2023	.	.	.	.	.	.	1
4554	2023	.	.	Staphylococcus aureus	.	.	1
4555	2023	.	.	.	.	.	.	1
4556	2023	.	.	.	.	.
4557	2023	.	.	.	.	.
4558	2023	.	.	.	.	.
4559	2023	HHV-6	.	Klebsiella pneumoniae	.	.	1
4560	2023	.	.	.	.	.
4561	2023	.	.	.	.	.
4562	2023	.	.	.	.	.
4563	2023	.	.	.	.	.
4564	2023	.	.	Acinetobacter radioresistens	.	.	1
4565	2023	.	.	.	.	.
4566	2023	.	.	.	.	.
4567	2023	.	.	.	.	.
4568	2022	HHV-7	.	.	.	.	1
4569	2023	HHV-7	.	.	.	.	1
4570	2023	.	.	.	.	.
4571	2023	.	.	.	.	.
4572	2023	.	.	.	.	.					1
4573	2023	.	.	.	.	.
4574	2023	.	.	.	.	.
4575	2023	.	.	.	.	.
4576	2023	.	.	.	.	.
4577	2023	.	.	.	.	.
4578	2023	.	.	.	.	.	.	1
4579	2023	.	.	.	.	.
4580	2023	HHV-7	.	.	.	.	1
4581	2023	.	.	.	.	.	.		1
4582	2023	.	.	.	.	.
4583	2023	.	.	.	.	.	.	1
4584	2023	.	.	.	.	.
4585	2023	.	.	.	.	.
4586	2023	.	.	.	.	.
4587	2023	.	.	.	.	.
4588	2023	.	.	.	.	.
4589	2023	.	.	.	.	.
4590	2023	CMV	HIV	.	.	.	1
4591	2023	.	.	.	.	.										1
4592	2023	.	.	.	.	.
4593	2023	EBV	.	.	.	.	1
4594	2023	.	.	.	.	.	.	1
4595	2023	.	.	.	.	.	.	1
4596	2023	.	.	.	.	.
4597	2023	.	.	.	.	.					1
4598	2023	.	.	.	.	.					1
4599	2023	.	Enterovirus B85	.	.	.	1
4600	2023	.	.	.	.	.	.	1
4601	2023	.	.	.	.	.
4602	2023	.	.	.	.	.
4603	2023	Human polyomavirus 11	.	.	.	.	1	1
4604	2023	.	.	.	.	.
4605	2023	.	.	.	.	.
4606	2023	.	.	.	.	.
4607	2023	.	.	.	.	.
4608	2023	.	.	.	.	.
4609	2023	.	.	.	.	.
4610	2023	.	.	.	.	.
4611	2023	.	.	.	.	.	.	1
4612	2023	.	HIV	.	.	.	1
4613	2023	.	Rotavirus	.	.	Toxoplasma gondii	1
4614	2023	.	.	.	.	.
4615	2023	.	.	.	.	.	.		1
4616	2023	.	.	.	.	.					1
4617	2023	.	.	.	.	.					1
4618	2023	.	.	.	.	.
4619	2023	HHV-6B	.	.	.	.	1
4620	2023	.	.	.	.	.					1
4621	2023	.	.	.	.	.	.	1
4622	2023	.	.	.	.	.
4623	2023	.	.	.	.	.					1
4624	2023	.	.	.	.	.
4625	2023	.	.	.	.	.					1
4626	2023	.	.	.	.	.
4627	2023	.	HIV	.	.	.	1
4628	2023	HHV-7	.	.	.	.	1
4629	2023	.	.	.	.	.					1
4630	2023	.	.	.	.	.						1
4631	2023	.	.	.	.	.
4632	2023	.	.	.	.	.						1				1
4633	2023	.	.	.	Rhizopus sp	.	1	1
4634	2023	.	.	.	.	.
4635	2023	.	.	.	.	.
4636	2023	.	.	.	.	.
4637	2023	.	.	.	.	.
4638	2023	.	.	.	.	.
4639	2023	.	.	.	.	.					1				1
4640	2023	HHV-6	.	.	.	.	1	1
4641	2023	.	.	.	.	.
4642	2023	.	.	.	.	.
4643	2023	.	.	.	.	.					1
4644	2023	HHV-6	.	.	.	.	1
4645	2023	.	.	.	.	.					1
4646	2023	.	.	.	.	.
4647	2023	.	.	.	.	.
4648	2023	.	.	.	.	.	.	1
4649	2023	.	.	.	.	.					1
4650	2023	Human polyomavirus 6	.	.	.	.	1
4651	2023	.	.	.	.	.					1
4652	2023	.	.	.	.	.
4653	2023	.	.	.	.	.					1
4654	2023	.	.	.	.	.
4655	2023	HHV-6	.	.	.	.	1	1
4656	2023	.	.	.	.	.
4657	2023	.	.	.	.	.					1
4658	2023	.	.	.	.	.
4659	2023	.	.	.	.	.
4660	2023	.	.	.	.	.
4661	2023	.	.	.	.	.	.	1
4662	2023	.	.	.	.	.	.		1
4663	2023	.	.	.	.	.
4664	2023	.	.	.	.	.	.	1
4665	2023	.	.	.	.	.					1
4666	2023	.	.	.	.	.
4667	2023	.	HIV	.	.	.	1
4668	2023	.	.	.	.	.					1				1
4669	2023	.	.	.	.	.
4670	2023	HHV-6	.	.	.	.	1
4671	2023	.	.	.	.	.
4672	2023	.	.	.	.	.
4673	2023	.	.	.	.	.	.	1
4674	2023	.	.	.	.	.
4675	2023	.	Measles, HIV	.	.	.	1				1
4676	2023	.	.	.	.	.	.		1
4677	2023	.	.	.	.	.
4678	2023	.	.	.	.	.
4679	2023	.	.	.	.	.					1
4680	2023	.	.	.	.	.	.	1
4681	2023	.	.	.	.	.	.		1
4682	2023	.	.	.	.	.
4683	2023	.	.	.	.	.	.		1
4684	2023	.	.	.	.	.
4685	2023	.	.	.	.	.
4686	2023	.	.	.	.	.	.	1
4687	2023	.	.	.	.	.
4688	2023	.	.	.	Coccidioides sp.	.	1			1	1
4689	2023	.	.	.	.	.
4690	2023	HSV-1, EBV	.	.	.	.	1
4691	2023	.	.	.	.	.
4692	2023	.	.	.	.	.
4693	2023	.	.	.	.	.
4694	2023	.	.	.	.	.					1	1			1
4695	2023	.	.	.	.	.
4696	2023	.	.	.	.	.
4697	2023	.	.	.	.	.	.	1
4698	2023	.	.	.	.	.
4699	2023	.	.	.	.	.
4700	2023	.	HIV	.	.	.	1
4701	2023	.	.	.	.	.
4702	2023	.	.	.	.	.	.	1
4703	2023	HHV-7	.	.	.	.	1
4704	2023	.	.	.	.	.
4705	2023	.	.	.	.	.
4706	2023	.	.	.	.	.	.	1
4707	2023	CMV	.	.	.	.	1
4708	2023	.	.	.	.	.	.	1
4709	2023	.	.	.	.	.	.		1
4710	2023	.	.	.	.	.	.	1
4711	2023	.	.	.	.	.	.		1
4712	2023	.	.	.	.	.	.		1
4713	2023	.	.	.	.	.
4714	2023	.	.	.	.	.
4715	2023	.	.	.	.	.
4716	2023	.	.	.	.	.	.	1
4717	2023	.	.	.	.	.	.	1
4718	2023	.	.	.	.	.
4719	2023	.	.	.	.	.
4720	2023	EBV	.	.	.	.	1	1
4721	2023	.	.	.	.	.
4722	2023	.	.	.	.	.
4723	2023	.	.	.	.	.
4724	2023	.	.	.	.	.
4725	2023	.	.	.	.	.
4726	2023	.	.	.	.	.
4727	2023	.	.	.	.	.
4728	2023	.	.	.	.	.	.	1
4729	2023	EBV	.	.	.	.	1
4730	2023	.	.	.	.	.					1
4731	2023	.	.	.	.	.					1
4732	2023	.	.	.	.	.
4733	2023	.	.	.	.	.
4734	2023	.	.	.	.	.	.	1
4735	2023	.	.	.	.	.
4736	2023	Adenovirus D, EBV	.	.	.	.	1
4737	2023	.	.	.	.	.	.	1
4738	2023	Adenovirus B	.	Streptococcus pyogenes	.	.	1
4739	2023	.	.	.	.	.
4740	2023	.	.	.	.	.
4741	2023	.	.	.	.	.					1
4742	2023	.	.	.	.	.	.	1
4743	2023	.	.	Haemophilus parainfluenzae	.	.	1
4744	2023	.	.	.	.	.
4745	2023	.	.	.	.	.	.	1
4746	2023	.	.	.	.	.	.	1
4747	2023	.	.	.	.	.
4748	2023	.	.	.	.	.
4749	2023	.	.	.	.	.					1
4750	2023	.	.	.	.	.	.	1
4751	2023	.	.	.	.	.
4752	2023	.	.	.	.	.
4753	2023	.	.	.	.	.
4754	2023	.	.	.	.	.					1				1
4755	2023	.	.	.	.	.					1
4756	2023	.	.	.	.	.	.		1
4757	2023	.	.	.	.	.
4758	2023	.	.	.	.	.	.	1
4759	2023	EBV	.	.	.	.	1
4760	2023	.	.	.	.	.
4761	2023	.	.	.	.	.
4762	2023	.	.	.	.	.
4763	2023	.	.	.	.	.
4764	2023	.	.	.	.	.					1
4765	2023	EBV	.	.	.	.	1	1
4766	2023	.	.	.	.	.	.	1
4767	2023	.	.	.	.	.
4768	2023	.	.	.	.	.	.	1
4769	2023	.	.	.	.	.
4770	2023	.	.	.	.	.
4771	2023	.	.	.	.	.
4772	2023	.	.	.	.	.
4773	2023	.	HIV	.	Cryptococcus neoformans	.	1
4774	2023	.	.	.	.	.
4775	2023	.	.	.	.	.
4776	2023	.	.	.	.	.
4777	2023	.	.	.	.	.	.		1
4778	2023	EBV	.	.	.	.	1
4779	2023	.	.	.	.	.	.		1
4780	2023	.	.	.	.	.
4781	2023	.	.	.	.	.	.	1
4782	2023	.	.	.	.	.
4783	2023	.	.	.	.	.
4784	2023	.	.	.	.	.	.	1
4785	2023	.	.	.	.	.
4786	2023	.	.	.	.	.
4787	2023	.	.	.	.	.
4788	2023	.	.	.	.	.					1
4789	2023	.	.	.	.	.					1
4790	2023	.	.	.	.	.
4791	2023	.	.	.	.	.
4792	2023	.	.	.	.	.
4793	2023	.	.	.	.	.					1
4794	2023	.	.	.	.	.
4795	2023	Human polyomavirus 6	.	.	.	.	1
4796	2023	.	.	.	.	.					1
4797	2023	.	.	.	.	.	.		1
4798	2023	.	.	.	.	.	.	1
4799	2023	.	.	.	.	.
4800	2023	.	.	.	.	.	.		1
4801	2023	.	.	.	.	.
4802	2023	.	.	.	.	.
4803	2023	.	.	.	.	.	.	1
4804	2023	.	.	.	.	.					1
4805	2023	.	.	.	.	.
4806	2023	.	.	.	.	.					1
4807	2023	.	.	.	.	.					1
4808	2023	VZV	.	.	.	.	1
4809	2023	.	.	.	.	.
4810	2023	HBV	.	.	.	.	1
4811	2023	.	.	.	.	.
4812	2023	.	.	.	.	.
4813	2023	.	.	.	.	.
4814	2023	.	.	.	.	.
4815	2023	HHV-7	.	.	.	.	1
4816	2023	.	.	.	.	.
4817	2023	.	.	.	.	.	.	1
4818	2023	.	WNV	.	.	.	1
4819	2023	.	.	.	.	.
4820	2023	.	.	.	.	.
4821	2023	.	.	.	.	.
4822	2023	.	.	.	.	.
4823	2023	.	.	.	.	.
4824	2023	.	.	.	.	.
4825	2023	.	.	.	.	.
4826	2023	.	WNV	.	.	.	1
4827	2023	.	.	.	.	.
4828	2023	.	.	.	.	.
4829	2023	.	.	.	.	.
4830	2023	.	.	.	.	.	.		1
4831	2023	.	.	.	.	.					1
4832	2023	.	.	Enterococcus faecium	.	.	1
4833	2023	.	.	.	.	.
4834	2023	.	.	.	.	.
4835	2023	.	.	.	.	.	.		1
4836	2023	.	.	.	.	.
4837	2023	.	.	.	.	.	.		1							1
4838	2023	EBV	.	.	.	.	1	1
4839	2023	.	.	.	.	.
4840	2023	.	.	.	.	.					1
4841	2023	.	.	.	.	.
4842	2023	.	.	.	.	.
4843	2023	.	.	.	.	.
4844	2023	.	LCMV	.	.	.	1
4845	2023	.	.	.	.	.	.	1
4846	2023	.	.	.	.	.
4847	2023	EBV	.	.	.	.	1
4848	2023	.	.	.	.	.					1
4849	2023	.	.	.	.	.					1

### Sheet: Subthreshold results
Deidentified Sample Numbering	Year of Collection	DNA Viruses	RNA Viruses	Bacteria	Fungi	Parasites	Positive for any target	Subthreshold results
90	2017	EBV	.	.	.	.	1	1
700	2018	.		Enterobacter cloacae	.	.	1	1
717	2018	.	.	Enterobacter cloacae	.	.	1	1
776	2018	.	WNV	.	.	.	1	1
883	2019	.	.	.	Coccidioides sp.	.	1	1
926	2019	.	.	.	.	Acanthamoeba sp.	1	1
948	2019	.	.	.	Mucorales sp	.	1	1
979	2019	EBV	.	Streptococcus pneumoniae	.	.	1	1
1000	2019	.	Orthobunyavirus (Cache Valley virus)	.	.	.	1	1
1007	2019	.	.	Mycoplasma hominis	.	.	1	1
1100	2019	.	.	.	Coccidioides sp.	.	1	1
1138	2019	.	.	.	Candida lusitaniae	.	1	1
1140	2019	.	.	.	Coccidioides sp.	.	1	1
1340	2019	.	.	Mycobacterium fortuitum	.	.	1	1
1348	2019	.	.	Staphylococcus haemolyticus	.	.	1	1
1359	2019	.	HIV	Treponema pallidum	.	.	1	1
1373	2019	.	.	Klebsiella aerogenes	.	.	1	1
1388	2019	.	.	MTB	.	.	1	1
1392	2019	.	.	Mycobacterium fortuitum	.	.	1	1
1409	2019	.	.	Fusobacterium necrophorum	.	.	1	1
1430	2019	.	.	.	Candida glabrata	.	1	1
1463	2019	.	.	MTB	.	.	1	1
1535	2019	.	.	Mycoplasma hominis	.	.	1	1
1543	2019	.	.	Chlamydia psittaci	.	.	1	1
1581	2020	.	.	.	Coccidioides sp.	.	1	1
1583	2020	HBV	.	.	Histoplasma capsulatum	.	1	1
1586	2020	.	.	.	Candida utilis	.	1	1
1587	2020	.	.	.	Cryptococcus neoformans	.	1	1
1603	2020	EBV	.	MTB	.	.	1	1
1641	2020	.	.	Streptococcus pneumoniae	.	.	1	1
1686	2020	.	.	Serratia marcescens	.	.	1	1
1690	2020	.	.	Serratia marcescens	.	.	1	1
1725	2020	.	HTLV-2	.	.	.	1	1
1787	2020	.	.	Haemophilus influenzae	.	.	1	1
1829	2020	.	.	Neisseria meningitidis	.	.	1	1
1914	2020	.	.	Treponema pallidum	.	.	1	1
1919	2020	.	Powassan	.	.	.	1	1
1964	2020	.	.	Bartonella henselae	.	.	1	1
1996	2020	.	.	Proteus mirabilis	.	.	1	1
2001	2020	.	.	Borrelia burgdorferi	.	.	1	1
2058	2020	.	.	.	Coccidioides immitis	.	1	1
2163	2020	EBV	.	.	Aspergillus fumigatus	.	1	1
2207	2020	.	.	Borrelia burgdorferi	.	.	1	1
2336	2020	.	.	.	.	Balamuthia mandrillaris	1	1
2344	2020	.	.			Balamuthia mandrillaris	1	1
2368	2021	.	.	MTB	.	.	1	1
2536	2021	.	.	.	Coccidioides sp.	.	1	1
2624	2021	.	.	Legionella sp.	.	.	1	1
2648	2021	.	.	MTB	.	.	1	1
2750	2021	.	.	Mycobacterium sp.	.	.	1	1
2752	2021	.	.	.	Histoplasma capsulatum	.	1	1
2818	2021	.	WNV	.	.	.	1	1
2824	2021	.	.	Streptococcus intermedius	.	.	1	1
2881	2021	.	La Crosse	.	.	.	1	1
2977	2021	.	.	.	Fusarium sp.	.	1	1
3022	2021	.	.	.	Coccidioides posadasii	.	1	1
3024	2021	.	WNV	.	.	.	1	1
3033	2021	.	.	.	Candida albicans	.	1	1
3083	2021	.	.	MTB	.	.	1	1
3092	2021	.	WNV	.	.	.	1	1
3213	2021	.	Powassan	.	.	.	1	1
3250	2021	.	.	MTB	.	.	1	1
3262	2021	.	Yellow Fever virus	.	.	.	1	1
3283	2021	.	.	.	.	Taenia solium	1	1
3294	2021	.	Enterovirus D68	.	.	.	1	1
3314	2021	.	.	.	Coccidioides sp.	.	1	1
3351	2021	.	.	.	Aspergillus fumigatus	.	1	1
3445	2022	.	.	MTB	.	.	1	1
3467	2022	.	Powassan	.	.	.	1	1
3474	2022	.	.	Moraxella catarrhalis	.	.	1	1
3519	2022	.	.	Mycobacterium fortuitum	.	.	1	1
3574	2022	HHV-6	.	MTB	.	.	1	1
3608	2022	.	.	.	Coccidioides immitis	.	1	1
3656	2022	.	.	.	Histoplasma capsulatum	.	1	1
3705	2022	.	.	.	Coccidioides sp	.	1	1
3833	2022	.	.	MTB	.	.	1	1
3888	2022	.	.	MTB	.	.	1	1
3946	2022	.	Rubella	.	.	.	1	1
3993	2022	.	.	Borrelia miyamotoi	.	.	1	1
4037	2022	.	.	.	Coccidioides posadasii	.	1	1
4068	2022	.	.	.	Sporothrix schenckii	.	1	1
4076	2022	.	WNV	.	.	.	1	1
4084	2022	.	WNV	.	.	.	1	1
4086	2022	.	.	.	Coccidioides immitis	.	1	1
4088	2022	.	WNV	.	.	.	1	1
4096	2022	.	.	.	Coccidioides sp.	.	1	1
4097	2022	.	.	.	Coccidioides sp.	.	1	1
4127	2022	.	WNV	.	.	.	1	1
4131	2022	.	HIV	.	.	Toxoplasma gondii	1	1
4227	2022	.	.	MTB	.	.	1	1
4357	2022	.	.	.	Aspergillus fumigatus	.	1	1
4414	2022	.	.	Klebsiella pneumoniae	.	.	1	1
4475	2022	.	.	Streptococcus pneumoniae	.	.	1	1
4503	2023	.	.	.	.	Toxoplasma gondii	1	1
4525	2023	Human Parvovirus B19	.	.	.	.	1	1
4529	2023	.	.	Streptococcus pneumoniae	.	.	1	1
4538	2023	.	.	.	Cryptococcus neoformans	.	1	1
4688	2023	.	.	.	Coccidioides sp.	.	1	1
