## Supplementary dataset 2 for "Metagenomic next-generation sequencing of cerebrospinal fluid for diagnosis of central nervous system infections: 7-year performance of a clinically validated test"

### Sheet: Performance analysis V1
Deidentified Sample Ordered Numbering	Final causative organism(s)	Diagnosis category (Infections had to be confirmed by at least one positive test)	mngs_result_description	mngs_Reads from multiple taxa (Considered mNGS negative)	mngs_Comment for probable contamination (Considered mNGS negative)	Subthreshold results	mngs_true positive	mngs_true_positive description	mngs_incidental findings (Y/N)	mngs_incidental findings description	mngs_false positive	mngs_false positive description	mngs_unclear significance (Y/N)	mngs_unclear significance description	mngs_false negative	mngs_true negative	Direct detection CSF (Cx, PCR, Ag)_true positive	Direct detection CSF (Cx, PCR, Ag)_false positive	Direct detection CSF (Cx, PCR, Ag)_false negative	Direct detection CSF (Cx, PCR, Ag)_true negative	Direct detection CSF (Cx, PCR, Ag)_Not done	Direct detection other than CSF (Cx, PCR, Ag)_true positive	Direct detection other than CSF (Cx, PCR, Ag)_false positive	Direct detection other than CSF (Cx, PCR, Ag)_false negative	Direct detection other than CSF (Cx, PCR, Ag)_true negative	Direct detection other than CSF (Cx, PCR, Ag)_Not done	Indirect detection (CSF, blood serology)_true positive	Indirect detection (CSF, blood serology)_false positive	Indirect detection (CSF, blood serology)_false negative	Indirect detection (CSF, blood serology)_true negative	Indirect detection (CSF, blood serology)_Not done
1001		AINI		0	0	0	0									1				1					1					1
1002		AINI		0	0	0	0									1				1					1					1
1003		unknown		0	0	0	0									1				1					1					1
1004	VZV	DNA virus		0	0	0	0								1				1					1			1
1005		unknown		0	0	0	0									1				1					1						1
1006		unknown		0	0	0	0									1				1					1					1
1007		unknown		0	0	0	0									1				1					1					1
1008		unknown	Multiple bacterial genera detected	1	0	0	0									1				1					1					1
1009		AINI		0	0	0	0									1				1					1					1
1010		AINI		0	0	0	0									1				1					1					1
1011	Candida albicans	Fungal		0	0	0	0								1				1			1							1
1012	VZV	DNA virus		0	0	0	0								1				1					1			1
1013	Enterovirus	RNA virus		0	0	0	0								1				1			1							1
1014		AINI		0	0	0	0									1				1					1					1
1015		unknown		0	0	0	0									1				1					1						1
1016	EBV	DNA virus		0	0	0	0								1		1							1					1
1017		AINI		0	0	0	0									1				1					1					1
1018		AINI		0	0	0	0									1				1					1					1
1019		unknown		0	0	0	0									1				1					1					1
1020		AINI	Multiple bacterial genera detected	1	0	0	0									1					1					1					1
1021		unknown		0	0	0	0									1				1					1					1
1022	Cladophialophora bantiana	Fungal		0	0	0	0								1				1			1							1
1023	.	unknown	Cornynebacterium spp.	0	0	0	0				1	Corynebacterium spp.								1					1					1
1024		AINI		0	0	0	0									1				1					1					1
1025		AINI		0	0	0	0									1				1					1					1
1026	VZV	DNA virus		0	0	0	0								1				1					1			1
1027		unknown		0	0	0	0									1				1					1					1
1028		unknown		0	0	0	0									1				1					1					1
1029		AINI		0	0	0	0									1				1					1					1
1030		unknown		0	0	0	0									1				1					1					1
1031	HHV-7	DNA virus	HHV7	0	0	0	1	HHV7							0				1					1					1
1032		unknown		0	0	0	0									1				1					1						1
1033		AINI		0	0	0	0									1				1					1					1
1034		AINI		0	0	0	0									1				1					1					1
1035		unknown		0	0	0	0									1		1							1					1
1036		unknown	Multiple bacterial genera detected	1	0	0	0									1				1					1					1
1037	VZV	DNA virus		0	0	0	0								1				1					1			1
1038	HSV	DNA virus		0	0	0	0								1		1							1					1
1039		AINI		0	0	0	0									1				1					1					1
1040		unknown		0	0	0	0									1				1					1					1
1041		unknown	Multiple bacterial genera detected	1	0	0	0									1				1					1					1
1042	Parvovirus B19	DNA virus		0	0	0	0								1		1							1					1
1043		AINI		0	0	0	0									1				1					1					1
1044		AINI		0	0	0	0									1				1					1					1
1045		AINI		0	0	0	0									1				1					1					1
1046	VZV	DNA virus		0	0	0	0								1				1					1			1
1047	JC virus	DNA virus		0	0	0	0								1				1			1									1
1048		unknown		0	0	0	0									1				1					1					1
1049		unknown		0	0	0	0									1				1					1					1
1050		unknown		0	0	0	0									1				1					1					1
1051	.	unknown	EBV, Shewanella baltica	0	0	0	0		1	EBV	1	Shewanella baltica								1					1					1
1052		AINI		0	0	0	0									1				1					1					1
1053	Streptococcus intermedius	Bacterial	Streptococcus intermedius	0	0	0	1	Streptococcus intermedius							0				1					1							1
1054		unknown	HHV5	0	0	0	0		1	CMV						1				1					1						1
1055		AINI		0	0	0	0									1				1					1					1
1056		unknown		0	0	0	0									1				1					1					1
1057		AINI	Leuconostoc spp.	0	0	0	0				1	Leuconostoc spp.								1					1					1
1058		AINI	Pantoea spp.	0	1	0	0									1				1					1					1
1060	Acanthamoeba sp.	Parasitic		0	0	0	0								1		1							1					1
1061		unknown		0	0	0	0									1				1					1					1
1062		AINI	Multiple bacterial genera detected	1	0	0	0									1				1					1					1
1063		AINI		0	0	0	0									1				1					1						1
1064	Coccidioides sp.	Fungal		0	0	0	0								1				1					1			1
1065		unknown		0	0	0	0									1				1					1					1
1066		unknown		0	0	0	0									1				1					1					1
1067		unknown		0	0	0	0									1				1					1					1
1068	Echovirus 30	RNA virus	Echovirus 30	0	0	0	1	Echovirus 30							0				1					1					1
1069		unknown		0	0	0	0									1				1					1					1
1070		AINI		0	0	0	0									1				1					1					1
1071		AINI		0	0	0	0									1				1					1					1
1072		unknown		0	0	0	0									1				1					1					1
1073		unknown		0	0	0	0									1				1					1					1
1074	Fusobacterium necrophorum	Bacterial	Fusobacterium necrophorum	0	0	1	1	Fusobacterium necrophorum							0				1					1					1
1075		unknown		0	0	0	0									1				1					1					1
1076		unknown		0	0	0	0									1		1							1					1
1077		unknown		0	0	0	0									1				1					1					1
1078	HIV	RNA virus	HIV	0	0	0	1	HIV							0		1							1					1
1079	Angiostrongylus cantonensis	Parasitic	Angiostrongylus cantonensis	0	0	0	1	Angiostrongylus cantonensis							0		1							1					1
1080	CMV	DNA virus	CMV, HIV, LCMV, Cryptococcus neoformans	0	0	0	1	Cryptococcus neoformans/CMV	1	HIV			1	LCMV	0		1							1					1
1080.1	Cryptococcus neoformans	Fungal					1										1							1					1
1081		unknown		0	0	0	0									1				1					1					1
1082		unknown		0	0	0	0									1				1					1					1
1083		unknown		0	0	0	0									1				1					1						1
1084		AINI		0	0	0	0									1				1					1					1
1085		AINI		0	0	0	0									1				1					1					1
1086		unknown		0	0	0	0									1					1				1						1
1087		unknown	HBV	0	0	0	0		1	HBV						1				1					1					1
1088		AINI		0	0	0	0									1				1					1					1
1089	VZV	DNA virus	VZV	0	0	0	1	VZV							0		1							1					1
1090		unknown		0	0	0	0									1				1					1					1
1091	HIV	RNA virus	HIV	0	0	0	1	HIV							0		1							1					1
1092		AINI		0	0	0	0									1				1					1					1
1093	Steprococcus agalactiae	Bacterial	Multiple bacterial genera detected	1	0	0	0								1		1							1					1
1094		unknown		0	0	0	0									1				1					1					1
1095	EBV	DNA virus	EBV	0	0	0	1	EBV							0		1							1					1
1096		AINI		0	0	0	0									1				1					1					1
1097	Cocksackie B5	RNA virus	Cocksackie B5	0	0	0	1	Cocksackie B5							0				1					1					1
1098	EBV	DNA virus	EBV, HIV	0	0	0	1	EBV	1	HIV					0				1					1					1
1099		AINI		0	0	0	0									1				1					1					1
1100		AINI		0	0	0	0									1				1					1					1
1101		unknown		0	0	0	0									1				1					1					1
1102		AINI		0	0	0	0									1				1					1					1
1103		AINI		0	0	0	0									1				1					1					1
1104	Rhizopus sp.	Fungal		0	0	0	0								1				1			1							1
1105		AINI		0	0	0	0									1				1					1					1
1106	Cryptococcus neoformans	Fungal		0	0	0	0								1		1							1					1
1107	Streptococcus pneumoniae	Bacterial	Streptococcus pneumoniae	0	0	1	1	Streptococcus pneumoniae							0		1							1							1
1108		unknown		0	0	0	0									1				1					1					1
1109	HSV-2	DNA virus	HSV-2	0	0	0	1	HSV-2							0		1							1					1
1110		unknown		0	0	0	0									1				1					1					1
1111		unknown		0	0	0	0									1				1					1					1
1112		unknown		0	0	0	0									1				1					1					1
1113	Mycobacterium chelonae	Bacterial		0	0	0	0								1				1			1							1
1114	Streptococcus pneumoniae	Bacterial	Streptococcus pneumoniae	0	0	0	1	Streptococcus pneumoniae							0		1							1					1
1115		unknown		0	0	0	0									1				1					1					1
1116		AINI		0	0	0	0									1				1					1					1
1117		unknown		0	0	0	0									1				1					1					1
1118		unknown		0	0	0	0									1				1					1					1
1119		AINI		0	0	0	0									1				1					1					1
1120		AINI		0	0	0	0									1				1					1					1
1121		AINI		0	0	0	0									1				1					1					1
1122		unknown		0	0	0	0									1		1							1					1
1123		unknown		0	0	0	0									1				1					1						1
1124		unknown		0	0	0	0									1				1					1					1
1125		unknown		0	0	0	0									1				1					1					1
1126		AINI	Multiple bacterial genera detected	1	0	0	0									1					1				1					1
1127		unknown		0	0	0	0									1				1					1						1
1128	WNV	RNA virus	West Nile Virus	0	0	0	1	WNV							0		1							1					1
1129		unknown		0	0	0	0									1				1					1						1
1130		unknown		0	0	0	0									1				1					1					1
1131		unknown		0	0	0	0									1				1					1						1
1132		unknown		0	0	0	0									1				1					1						1
1133	WNV	RNA virus	West Nile virus	0	0	0	1	WNV							0				1					1			1
1134		AINI		0	0	0	0									1		1							1					1
1135		AINI	Multiple bacterial genera detected	1	0	0	0									1					1					1				1
1136		AINI		0	0	0	0									1				1					1					1
1137		AINI		0	0	0	0									1				1					1					1
1138	EBV	DNA virus	EBV, HHV7	0	0	0	1	EBV	1	HHV-7					0		1							1							1
1139		unknown		0	0	0	0									1				1					1					1
1140		unknown		0	0	0	0									1				1					1					1
1141	JC virus	DNA virus	JC virus	0	0	0	1	JC virus							0		1							1					1
1142	Echinococcus granulosus	Parasitic		0	0	0	0								1				1					1			1
1143		unknown	Multiple bacterial genera detected	1	0	0	0									1				1					1					1
1144		AINI		0	0	0	0									1				1					1						1
1145		AINI		0	0	0	0									1				1					1					1
1146		AINI		0	0	0	0									1					1					1					1
1147		AINI		0	0	0	0									1				1					1					1
1148		unknown	HHV6B	0	0	0	0		1	HHV6B						1		1							1					1
1149		unknown	Multiple bacterial genera detected	1	0	0	0									1				1					1					1
1150		AINI		0	0	0	0									1				1					1					1
1151		unknown		0	0	0	0									1				1					1						1
1152		unknown		0	0	0	0									1				1					1					1
1153	Staphylococcus aureus	Bacterial		0	0	0	0								1				1			1							1
1154		unknown		0	0	0	0									1				1					1					1
1155	Aspergillus sp.	Fungal	Aspergillus sp.	0	0	0	1	Aspergillus sp.							0				1					1					1
1156		unknown	Multiple bacterial genera detected	1	0	0	0									1				1					1						1
1157		unknown		0	0	0	0									1				1					1					1
1158	Enterovirus	RNA virus		0	0	0	0								1				1			1							1
1159		unknown		0	0	0	0									1				1					1					1
1160	Enterobacter cloacae	Bacterial	Enterobacter aerogenes	0	0	0	1	Enterobacter cloacae							0				1					1					1
1161		AINI	Human herpesvirus 6B	0	0	0	0		1	HHV6B						1				1					1					1
1162		unknown		0	0	0	0									1				1					1					1
1163	Enterovirus A71	RNA virus	Enterovirus Ev-A71	0	0	0	1	Enterovirus A71							0		1					1							1
1164		AINI		0	0	0	0									1				1					1						1
1166		AINI		0	0	0	0									1				1					1					1
1167		unknown		0	0	0	0									1					1				1						1
1168		unknown		0	0	0	0									1				1					1						1
1169		unknown		0	0	0	0									1				1					1					1
1170	VZV	DNA virus		0	0	0	0								1			1	1					1			1
1171		unknown		0	0	0	0									1				1					1					1
1172	Pseudomonas aeruginosa, Enterococcus faecalis	Bacterial		0	0	0	0								1				1			1							1
1173		unknown	Multiple bacterial genera detected	1	0	0	0									1		1							1					1
1174		unknown		0	0	0	0									1				1					1					1
1175		AINI		0	0	0	0									1				1					1						1
1176		AINI		0	0	0	0									1				1					1					1
1177		AINI		0	0	0	0									1				1					1						1
1178		AINI		0	0	0	0									1				1					1					1
1179		unknown	Multiple bacterial genera detected	1	0	0	0									1				1					1					1
1180		unknown		0	0	0	0									1				1					1					1
1181		AINI		0	0	0	0									1				1					1					1
1182	EBV	DNA virus	EBV, CMV, HIV	0	0	0	1	EBV	1	HIV			1	CMV	0		1							1					1
1183	EBV	DNA virus	HIV, EBV, CMV	0	0	0	1	EBV	1	HIV			1	CMV	0		1							1							1
1184		AINI		0	0	0	0									1				1					1					1
1185		AINI		0	0	0	0									1				1					1					1
1186		AINI		0	0	0	0									1				1					1					1
1187		unknown	MW polyomavirus	0	0	0	0		1	MW poylomavirus						1		1							1						1
1188	VZV	DNA virus	VZV	0	0	0	1	VZV							0		1							1							1
1189		AINI		0	0	0	0									1				1					1						1
1190		unknown		0	0	0	0									1				1					1						1
1191		unknown		0	0	0	0									1				1					1					1
1192		AINI		0	0	0	0									1				1					1					1
1193		unknown		0	0	0	0									1				1					1						1
1194	Polymicrobial	Bacterial		0	0	0	0								1				1			1									1
1195	Citrobacter koseri	Bacterial		0	0	0	0								1				1			1									1
1196		unknown		0	0	0	0									1				1					1					1
1197		unknown		0	0	0	0									1		1							1						1
1198		unknown		0	0	0	0									1		1							1					1
1199		unknown		0	0	0	0									1				1					1						1
1200	HHV6B	DNA virus	HHV.6B	0	0	0	1	HHV6B							0		1							1							1
1201		AINI		0	0	0	0									1				1					1					1
1202		AINI		0	0	0	0									1				1					1					1
1203		AINI	Multiple bacterial genera detected	1	0	0	0									1				1					1					1
1204	Enterovirus	RNA virus		0	0	0	0								1				1			1							1
1205		unknown		0	0	0	0									1				1					1					1
1206		AINI		0	0	0	0									1				1					1					1
1207		unknown	VZV	0	0	0	0				1	VZV								1					1					1
1208	Borrelia burgdorferi	Bacterial		0	0	0	0								1				1					1			1
1209		unknown		0	0	0	0									1				1					1						1
1210		unknown		0	0	0	0									1				1					1					1
1212		unknown		0	0	0	0									1				1					1						1
1213		unknown		0	0	0	0									1				1					1					1
1214	VZV	DNA virus	HIV	0	0	0	0		1	HIV					1				1					1			1
1215		unknown		0	0	0	0									1				1					1					1
1216		unknown		0	0	0	0									1				1					1						1
1217		unknown		0	0	0	0									1				1					1						1
1218		unknown	Pantoea sp.	0	0	0	0				1	Pantoea sp.								1					1						1
1219		AINI		0	0	0	0									1				1					1					1
1220	Staphylococcus aureus	Bacterial		0	0	0	0								1		1					1									1
1221	Cryptococcus neoformans	Fungal	HIV, Cryptococcus neoformans, Multiple bacterial genera detected	1	0	0	1	Cryptococcus neoformans	1	HIV					0		1							1					1
1222		AINI		0	0	0	0									1				1					1					1
1223	HSV-1	DNA virus	HSV-1	0	0	0	1	HSV-1							0		1							1					1
1224		unknown		0	0	0	0									1				1					1					1
1225		AINI		0	0	0	0									1				1					1					1
1226		unknown		0	0	0	0									1				1					1					1
1227		unknown		0	0	0	0									1				1					1					1
1228		AINI		0	0	0	0									1				1					1					1
1229		AINI		0	0	0	0									1		1							1					1
1230		unknown		0	0	0	0									1				1					1					1
1231		unknown		0	0	0	0									1				1					1					1
1232		unknown		0	0	0	0									1				1					1					1
1233	Treponema pallidum	Bacterial		0	0	0	0								1				1					1			1
1234	coccidioides sp.	Fungal		0	0	0	0								1				1					1			1
1235	Echovirus 6	RNA virus	HHV7; Echovirus 6	0	0	0	1	Echovirus 6	1	HHV7					0				1					1					1
1236		unknown		0	0	0	0									1				1					1						1
1237	VZV	DNA virus		0	0	0	0								1				1					1			1
1238	WNV	RNA virus		0	0	0	0								1				1					1			1
1239		unknown		0	0	0	0									1				1					1					1
1240		unknown		0	0	0	0									1				1					1						1
1241		AINI		0	0	0	0									1				1					1					1
1242		unknown		0	0	0	0									1				1					1					1
1243		unknown		0	0	0	0									1				1					1						1
1244		unknown		0	0	0	0									1				1					1					1
1245		AINI		0	0	0	0									1				1					1					1
1246		unknown		0	0	0	0									1				1					1					1
1247	HHV6	DNA virus	HHV6	0	0	0	1	HHV6							0		1	1						1					1
1248		AINI	Multiple bacterial genera detected	1	0	0	0									1				1					1					1
1249		unknown	Multiple bacterial genera detected	1	0	0	0									1				1					1					1
1250		AINI		0	0	0	0									1				1					1					1
1251	Cryptococcus neoformans	Fungal	HIV; Cryptococcus neoformans	0	0	0	1	Cryptococcus neoformans	1	HIV							1							1					1
1251.1	Treponema pallidum	bacterial													1				1					1			1
1252		AINI	Multiple bacterial genera detected	1	0	0	0									1				1					1					1
1253	EBV	DNA virus	EBV	0	0	0	1	EBV							0		1							1					1
1254		unknown		0	0	0	0									1				1					1					1
1255		AINI		0	0	0	0									1					1				1					1
1256	Angiostrongylus cantonensis	Parasitic	Angiostrongylus cantonensis	0	0	0	1	Angiostrongylus cantonensis							0		1							1							1
1257		unknown	Multiple bacterial genera detected	1	0	0	0									1				1					1					1
1258		AINI		0	0	0	0									1				1					1					1
1259		unknown		0	0	0	0									1				1					1						1
1260		unknown		0	0	0	0									1				1					1						1
1261	HSV-2	DNA virus	HSV-2, HIV	0	0	0	1	HSV-2	1	HIV					0		1							1					1
1262		AINI		0	0	0	0									1				1					1					1
1263	Streptococcus mitis	Bacterial	HHV6A	0	0	0	0		1	HHV6A					1				1			1							1
1264		AINI		0	0	0	0									1				1					1					1
1265	Histoplasma capsulatum	Fungal		0	0	0	0								1				1					1			1
1266		unknown		0	0	0	0									1				1					1					1
1267	WNV	RNA virus	West Nile Virus	0	0	0	1	WNV							0				1					1					1
1268	Toxoplasma gondii	Parasitic	HIV	0	0	0	0		1	HIV					1				1					1			1
1269		AINI		0	0	0	0									1				1					1					1
1270		AINI		0	0	0	0									1				1					1						1
1271	JC virus	DNA virus	HIV, EBV, JC Virus	0	0	0	1	JC virus	1	EBV, HIV					0		1							1					1
1272		unknown		0	0	0	0									1				1					1					1
1273		unknown		0	0	0	0									1				1					1					1
1274		unknown		0	0	0	0									1				1					1						1
1275		AINI		0	0	0	0									1					1					1					1
1276		unknown		0	0	0	0									1				1					1						1
1277		unknown	HIV	0	0	0	0		1	HIV						1				1					1					1
1278		unknown		0	0	0	0									1				1					1					1
1279		AINI		0	0	0	0									1				1					1						1
1280		unknown		0	0	0	0									1				1					1					1
1281	Cocksackie B5	RNA virus	Coxsackievirus B5	0	0	0	1	Cocksackie B5							0				1					1					1
1282		unknown		0	0	0	0									1				1					1						1
1283		unknown		0	0	0	0									1				1					1					1
1284		unknown		0	0	0	0									1				1					1					1
1286		unknown		0	0	0	0									1				1					1						1
1287		AINI		0	0	0	0									1				1					1					1
1288		unknown		0	0	0	0									1				1					1					1
1289		unknown		0	0	0	0									1				1					1						1
1290		AINI		0	0	0	0									1		1							1					1
1291		unknown		0	0	0	0									1				1					1					1
1292		AINI		0	0	0	0									1				1					1					1
1293		AINI		0	0	0	0									1				1					1					1
1294		AINI		0	0	0	0									1				1					1					1
1295		unknown		0	0	0	0									1				1					1					1
1296		unknown		0	0	0	0									1				1					1					1
1297		unknown	EBV	0	0	1	0		1	EBV						1				1					1					1
1298		AINI		0	0	0	0									1				1					1					1
1299		AINI		0	0	0	0									1				1					1					1
1300		unknown		0	0	0	0									1				1					1					1
1301	WNV	RNA virus		0	0	0	0								1				1					1			1
1302	CMV	DNA virus		0	0	0	0								1		1							1					1
1303		AINI		0	0	0	0									1				1					1					1
1304		AINI		0	0	0	0									1				1					1					1
1305	Taenia solium	Parasitic		0	0	0	0								1				1					1			1
1306	Taenia solium	Parasitic		0	0	0	0								1				1					1			1
1307	Taenia solium	Parasitic		0	0	0	0								1				1					1			1
1308	HSV-2	DNA virus	HSV-2	0	0	0	1	HSV-2							0		1							1					1
1309		unknown		0	0	0	0									1				1					1					1
1310		AINI		0	0	0	0									1				1					1					1
1311		unknown		0	0	0	0									1				1					1					1
1312		AINI		0	0	0	0									1				1					1					1
1313		unknown		0	0	0	0									1		1							1					1
1314		unknown		0	0	0	0									1				1					1					1
1315		unknown		0	0	0	0									1				1					1					1
1318	Coccidioides sp.	Fungal	HHV7	0	0	0	0		1	HHV7					1		1							1			1
1319		unknown	Staphylococcus epidermidis	0	0	0	0				1	Staphyloccoccus epidermidis						1							1					1
1320		unknown		0	0	0	0									1				1					1					1
1321		unknown		0	0	0	0									1				1					1					1
1322		unknown		0	0	0	0									1				1					1					1
1323		unknown		0	0	0	0									1				1					1					1
1324		unknown	Multiple bacterial genera detected	1	0	0	0									1				1			1								1
1325	Enterovirus	RNA virus		0	0	0	0								1				1			1							1
1326	Nocardia farcinia	Bacterial	Nocardia farcinica, CMV	0	0	0	1	Nocardia farcinia	1	CMV					0		1							1					1
1327		unknown		0	0	0	0									1				1			1							1
1328		unknown		0	0	0	0									1				1			1							1
1329		unknown		0	0	0	0									1				1			1							1
1332		AINI		0	0	0	0									1				1			1							1
1333		AINI		0	0	0	0									1				1			1							1
1334	Treponema pallidum	Bacterial	HIV, Treponema pallidum	0	0	1	1	Treponema pallidum	1	HIV					0				1					1					1
1335		AINI		0	0	0	0									1				1					1					1
1336		AINI		0	0	0	0									1				1					1						1
1337	Cryptococcus gattii	Fungal	Cryptococcus gattii	0	0	0	1	Cryptococcus gattii							0		1							1							1
1338		AINI		0	0	0	0									1				1					1					1
1339		unknown		0	0	0	0									1				1					1					1
1340		AINI		0	0	0	0									1				1					1					1
1341		AINI		0	0	0	0									1				1					1					1
1342	Coccidioides sp.	Fungal		0	0	0	0								1				1					1			1
1343		AINI		0	0	0	0									1				1					1					1
1344		unknown		0	0	0	0									1				1					1						1
1345		AINI		0	0	0	0									1				1					1					1
1346		AINI		0	0	0	0									1				1					1					1
1347		AINI		0	0	0	0									1				1					1					1
1348		AINI		0	0	0	0									1				1					1					1
1349		AINI		0	0	0	0									1				1					1					1
1350		AINI		0	0	0	0									1					1				1					1
1351		AINI		0	0	0	0									1				1					1					1
1352		AINI		0	0	0	0									1				1					1					1
1353		unknown		0	0	0	0									1				1					1					1
1354		AINI		0	0	0	0									1				1					1					1
1355		unknown		0	0	0	0									1				1					1						1
1356		unknown		0	0	0	0									1				1					1					1
1357	Taenia sp.	Parasitic		0	0	0	0								1		1	1						1					1
1358		unknown		0	0	0	0									1					1					1				1
1359		AINI	Staphylococcus haemolyticus	0	1	0	0									1				1					1					1
1360		AINI		0	0	0	0									1				1					1					1
1361		unknown		0	0	0	0									1				1					1					1
1362		unknown		0	0	0	0									1				1					1					1
1363		AINI		0	0	0	0									1					1				1					1
1364	Cutibacterium acnes	Bacterial		0	0	0	0								1		1							1							1
1365		unknown		0	0	0	0									1				1					1					1
1366		unknown		0	0	0	0									1				1					1					1
1367		AINI		0	0	0	0									1				1					1					1
1368		unknown		0	0	0	0									1				1					1					1
1369		AINI		0	0	0	0									1				1					1					1
1370		Prion		0	0	0	0									1				1					1					1
1371		unknown		0	0	0	0									1				1			1								1
1372		unknown		0	0	0	0									1				1					1					1
1373		unknown		0	0	0	0									1				1					1					1
1374		AINI	HHV7	0	0	0	0		1	HHV7						1				1					1					1
1375		unknown		0	0	0	0									1				1					1					1
1376		unknown		0	0	0	0									1				1					1					1
1377		AINI		0	0	0	0									1				1					1					1
1378		unknown		0	0	0	0									1				1					1					1
1379	Mycobacterium tuberculosis	Bacterial		0	0	0	0								1		1							1					1
1380	Listeria monocytogenes	Bacterial		0	0	0	0								1				1					1			1
1381	Aspergillus fumigatus	Fungal		0	0	0	0								1		1							1					1
1382		unknown	Cutibacterium avidum	0	0	0	0				1	Cutibacterium avidum								1					1						1
1383		unknown		0	0	0	0									1				1					1					1
1384		unknown		0	0	0	0									1		1							1					1
1385		unknown		0	0	0	0									1				1					1					1
1386		AINI		0	0	0	0									1				1					1					1
1387	Borrelia burgdorferi	Bacterial	Stenotrophomonas rhizophila	0	1	0	0								1				1							1	1
1388		AINI		0	0	0	0									1				1					1					1
1389		unknown		0	0	0	0									1				1					1					1
1390	Mucorales sp.	Fungal	Mucorales sp.	0	0	1	1	Mucorales sp.							0				1					1					1
1391		AINI		0	0	0	0									1				1					1					1
1392	Aggregatibacter sp.	Bacterial		0	0	0	0								1				1			1							1
1393		unknown		0	0	0	0									1				1					1					1
1394		AINI		0	0	0	0									1					1					1				1
1395	WNV	RNA virus		0	0	0	0								1				1					1			1
1396		unknown		0	0	0	0									1				1					1					1
1397		unknown		0	0	0	0									1				1					1					1
1398		AINI		0	0	0	0									1				1					1					1
1399		unknown		0	0	0	0									1				1					1						1
1400	Aspergillus sp.	Fungal	Aspergillus fumigatus	0	0	0	1	Aspergillus sp.							0				1					1					1
1401		AINI		0	0	0	0									1		1							1					1
1402		unknown		0	0	0	0									1		1							1					1
1403		unknown		0	0	0	0									1		1							1					1
1404		unknown		0	0	0	0									1		1							1					1
1405		AINI		0	0	0	0									1				1					1					1
1406		AINI		0	0	0	0									1				1					1					1
1407		unknown		0	0	0	0									1				1					1					1
1408		AINI		0	0	0	0									1				1					1					1
1409	Coccidioides sp.	Fungal	CMV	0	0	0	0		1	CMV					1				1					1			1
1410	Coccidioides sp.	Fungal		0	0	0	0								1		1							1			1
1411	Coccidioides immitis	Fungal	Coccidiodes immitis	0	0	1	1	Coccidioides immitis							0		1							1			1
1412		unknown	Multiple bacterial genera detected	1	0	0	0									1				1					1					1
1413		unknown		0	0	0	0									1				1			1								1
1414		unknown		0	0	0	0									1				1					1					1
1415		AINI		0	0	0	0									1				1					1					1
1416		unknown		0	0	0	0									1				1					1					1
1417		unknown		0	0	0	0									1				1			1							1
1418		unknown		0	0	0	0									1				1			1							1
1419		unknown		0	0	0	0									1		1							1						1
1420		unknown		0	0	0	0									1		1							1						1
1421	Streptococcus pneumoniae	Bacterial	EBV; Streptococcus pneumoniae	0	0	1	1	Streptococcus pneumoniae	1	EBV					0				1					1					1
1422		unknown	CMV	0	0	0	0		1	CMV						1				1					1					1
1423		unknown		0	0	0	0									1				1					1						1
1424		AINI		0	0	0	0									1				1					1					1
1425		unknown		0	0	0	0									1				1					1						1
1426		AINI		0	0	0	0									1		1							1					1
1427		AINI		0	0	0	0									1				1					1						1
1428		AINI		0	0	0	0									1				1					1					1
1430		unknown		0	0	0	0									1				1					1					1
1431		unknown		0	0	0	0									1				1					1						1
1432	Sporothrix schenkii	Fungal		0	0	0	0								1				1					1			1
1433		unknown		0	0	0	0									1				1					1					1
1434		AINI		0	0	0	0									1				1					1					1
1435		unknown		0	0	0	0									1				1					1					1
1436		unknown		0	0	0	0									1				1					1					1
1437	Candida parapsilosis	Fungal		0	0	0	0								1		1							1							1
1438		unknown		0	0	0	0									1				1					1					1
1439		AINI		0	0	0	0									1				1					1					1
1440		AINI		0	0	0	0									1				1					1					1
1441		AINI		0	0	0	0									1				1					1						1
1442	Coccidioides sp.	Fungal	Coccidioides sp.	0	0	1	1	Coccidioides sp.							0		1							1			1
1443	Coccidioides immitis	Fungal	Coccidiodes immitis	0	0	1	1	Coccidioides immitis							0		1							1			1
1444		unknown		0	0	0	0									1				1					1					1
1445		AINI	HHV7	0	0	0	0		1	HHV7						1					1				1					1
1446		AINI		0	0	0	0									1				1					1					1
1447		AINI		0	0	0	0									1		1							1					1
1448		unknown		0	0	0	0									1				1					1						1
1449		unknown		0	0	0	0									1				1					1					1
1450	EBV	DNA virus		0	0	0	0								1				1					1			1
1451	EBV	DNA virus	EBV	0	0	0	1	EBV							0		1							1					1
1452		unknown	HHV6	0	0	0	0		1	HHV6						1				1					1						1
1453		AINI		0	0	0	0									1				1					1					1
1454		AINI		0	0	0	0									1				1					1					1
1455		AINI		0	0	0	0									1				1					1					1
1456		unknown		0	0	0	0									1				1					1					1
1457		unknown		0	0	0	0									1				1					1					1
1458		unknown		0	0	0	0									1				1					1					1
1459	HIV	RNA virus	HIV, Multiple bacterial genera detected	1	0	0	1	HIV							0		1							1					1
1460		unknown		0	0	0	0									1				1					1					1
1461	Cutibacterium acnes	Bacterial		0	0	0	0								1		1					1							1
1462		unknown		0	0	0	0									1				1					1					1
1463	Bordetella hinzii	Bacterial		0	0	1	0								1		1							1					1
1464		unknown		0	0	0	0									1				1					1						1
1465		unknown	Mycoplasma hominis	0	0	1	0				1	Mycoplasma hominis						1							1						1
1466		AINI		0	0	0	0									1				1					1					1
1467		AINI		0	0	0	0									1				1					1					1
1468		unknown		0	0	0	0									1				1					1						1
1469		AINI		0	0	0	0									1				1					1					1
1470		AINI		0	0	0	0									1				1					1					1
1471		AINI		0	0	0	0									1				1					1					1
1472		unknown		0	0	0	0									1				1					1					1
1473		AINI		0	0	0	0									1				1					1					1
1474		unknown		0	0	0	0									1				1					1					1
1475		unknown		0	0	0	0									1				1					1					1
1476		unknown		0	0	0	0									1				1					1					1
1477		unknown		0	0	0	0									1				1					1					1
1478		AINI		0	0	0	0									1				1					1					1
1479		AINI		0	0	0	0									1				1					1					1
1480	VZV	DNA virus		0	0	0	0								1				1					1			1
1481		unknown		0	0	0	0									1				1					1					1
1482		unknown		0	0	0	0									1				1					1					1
1483		unknown		0	0	0	0									1				1					1						1
1484		unknown	HHV7	0	0	0	0		1	HHV7						1				1					1					1
1485		unknown	HIV, Multiple bacterial genera detected	1	0	0	0		1	HIV						1				1					1					1
1486		AINI		0	0	0	0									1				1					1						1
1487		AINI		0	0	0	0									1				1					1						1
1488		unknown		0	0	0	0									1		1							1					1
1489		AINI		0	0	0	0									1				1					1						1
1490		unknown	EBV	0	0	0	0		1	EBV						1				1					1					1
1491		unknown		0	0	0	0									1				1					1					1
1492		unknown		0	0	0	0									1				1					1					1
1493		unknown		0	0	0	0									1				1					1					1
1494		AINI		0	0	0	0									1				1					1					1
1495		AINI		0	0	0	0									1				1					1					1
1496		AINI		0	0	0	0									1				1					1					1
1497	Neisseria meningitidis	Bacterial	Neisseria meningitidis	0	0	0	1	Neisseria meningitidis							0				1					1					1
1498		AINI		0	0	0	0									1				1					1					1
1499		AINI		0	0	0	0									1				1					1					1
1500		unknown		0	0	0	0									1				1					1					1
1501		unknown		0	0	0	0									1				1					1					1
1502		AINI		0	0	0	0									1				1					1					1
1503		unknown		0	0	0	0									1				1					1					1
1504		unknown	HCV	0	0	0	0		1	HCV						1				1					1					1
1505		AINI	CMV	0	0	0	0		1	CMV						1		1							1					1
1506		unknown		0	0	0	0									1				1					1					1
1507		unknown		0	0	0	0									1				1					1					1
1508		AINI		0	0	0	0									1				1					1					1
1509		unknown		0	0	0	0									1				1					1					1
1510		AINI		0	0	0	0									1				1					1					1
1511		unknown		0	0	0	0									1				1					1					1
1512		unknown		0	0	0	0									1				1					1						1
1513		unknown		0	0	0	0									1				1					1					1
1514	VZV	DNA virus		0	0	0	0								1				1					1			1
1515		AINI		0	0	0	0									1				1					1						1
1516		AINI	HIV	0	0	0	0		1	HIV						1				1					1					1
1517		unknown		0	0	0	0									1				1					1					1
1518		unknown		0	0	0	0									1				1					1					1
1519		AINI		0	0	0	0									1				1					1					1
1520	Treponema pallidum	Bacterial	Treponema pallidum	0	0	1	1	Treponema pallidum							0				1					1			1
1521		AINI		0	0	0	0									1					1					1				1
1522		AINI		0	0	0	0									1				1					1					1
1523		AINI		0	0	0	0									1				1					1						1
1525		AINI	Multiple bacterial genera detected	1	0	0	0									1		1							1					1
1526		unknown		0	0	0	0									1				1					1					1
1527		AINI	Multiple bacterial genera detected	1	0	0	0									1				1					1					1
1528		unknown		0	0	0	0									1				1					1					1
1529		unknown		0	0	0	0									1				1					1					1
1530		unknown		0	0	0	0									1				1					1					1
1531		unknown		0	0	0	0									1				1					1						1
1532		unknown		0	0	0	0									1				1					1						1
1533		unknown		0	0	0	0									1				1					1					1
1534		unknown	Multiple bacterial genera detected	1	0	0	0									1				1					1					1
1535		AINI		0	0	0	0									1				1					1					1
1538		unknown		0	0	0	0									1				1					1						1
1539		unknown		0	0	0	0									1				1					1					1
1540		AINI		0	0	0	0									1				1					1					1
1541	VZV	DNA virus		0	0	0	0								1		1							1			1
1542		AINI		0	0	0	0									1				1					1					1
1543		unknown		0	0	0	0									1				1					1						1
1544		AINI		0	0	0	0									1				1					1					1
1545		unknown		0	0	0	0									1				1					1					1
1546		AINI		0	0	0	0									1				1					1					1
1547	VZV	DNA virus		0	0	0	0								1				1					1			1
1548	Ureaplasma parvum	bacterial	VZV, Ureaplasma parvum	0	0	0	1	VZV, Ureaplasma parvum							0				1					1					1
1548.1	VZV	DNA virus					1												1					1					1
1549		unknown		0	0	0	0									1				1					1					1
1550	Streptococcus agalactiae	Bacterial	Streptococcus agalactiae	0	0	0	1	Streptococcus agalactiae							0				1					1							1
1551		unknown		0	0	0	0									1				1					1					1
1552	Coccidioides immitis	Fungal	Coccidioides immitis	0	0	1	1	Coccidioides immitis							0		1							1			1
1553		unknown		0	0	0	0									1				1					1					1
1554		AINI		0	0	0	0									1				1					1					1
2002		AINI		0	0	0	0									1				1					1					1
2003		AINI		0	0	0	0									1				1					1					1
2028		AINI	Dengue virus; Candida parasilopsis	0	0	0	0				1	Dengue, Candida parapsilosis								1					1						1
2036		AINI		0	0	0	0									1				1					1					1
2042	Ureaplasma parvum	bacterial	VZV, Ureaplasma parvum	0	0	0	1	Ureaplasma parvum/VZV							0				1					1					1
2042.1	VZV	DNA virus					1												1					1					1
2045		AINI		0	0	0	0									1				1					1					1
2046	WNV	RNA virus		0	0	0	0								1				1					1			1
2047		unknown		0	0	0	0									1				1					1						1
2048		AINI	CMV	0	0	0	0		1	CMV						1				1					1					1
2049		unknown		0	0	0	0									1				1					1					1
2051		unknown		0	0	0	0									1				1					1					1
2052		unknown		0	0	0	0									1				1					1					1
2053		AINI		0	0	0	0									1				1					1					1
2054		AINI		0	0	0	0									1				1					1					1
2055		AINI		0	0	0	0									1				1					1					1
2056		unknown		0	0	0	0									1				1					1					1
2057	EBV	DNA virus	EBV	0	0	0	1	EBV							0		1							1			1
2058		AINI		0	0	0	0									1				1					1					1
2059		AINI		0	0	0	0									1				1					1					1
2060	WNV	RNA virus		0	0	0	0								1				1					1			1
2061		AINI		0	0	0	0									1				1					1					1
2062	EBV	DNA virus	EBV	0	0	0	1	EBV							0		1							1					1
2063		AINI	Deinococcus proteolyticus	0	1	0	0									1				1					1					1
2064		AINI		0	0	0	0									1				1					1					1
2065		AINI		0	0	0	0									1				1					1					1
2066		AINI		0	0	0	0									1				1					1						1
2067		unknown		0	0	0	0									1				1					1					1
2068		AINI		0	0	0	0									1				1					1					1
2069		AINI		0	0	0	0									1				1					1					1
2070		AINI		0	0	0	0									1				1					1					1
2071		AINI	HHV 6	0	0	0	0		1	HHV6						1				1					1					1
2072		AINI		0	0	0	0									1				1					1					1
2073		unknown		0	0	0	0									1				1					1					1
2074		AINI		0	0	0	0									1				1					1					1
2075		AINI		0	0	0	0									1				1					1						1
2076		AINI		0	0	0	0									1				1					1						1
2077		unknown		0	0	0	0									1				1					1					1
2078		AINI		0	0	0	0									1				1					1					1
2079		AINI	Lactobacillus reuteri	0	1	0	0									1				1					1					1
2080		unknown		0	0	0	0									1				1					1					1
2081	WU Polyomavirus	DNA virus	WU polyomavirus	0	0	0	1	WU Polyomavirus							0			1	1					1							1
2082		AINI		0	0	0	0									1				1					1					1
2083		AINI		0	0	0	0									1				1					1					1
2084		AINI		0	0	0	0									1					1				1					1
2085		AINI		0	0	0	0									1				1					1					1
2086		unknown		0	0	0	0									1				1					1					1
2087		AINI		0	0	0	0									1				1					1					1
2088		AINI		0	0	0	0									1				1					1					1
2089		AINI		0	0	0	0									1				1					1					1
2090		unknown		0	0	0	0									1				1					1					1
2091		AINI		0	0	0	0									1				1					1					1
2092		AINI		0	0	0	0									1				1					1					1
2094		AINI		0	0	0	0									1				1					1					1
2095		AINI	HHV 6B	0	0	0	0		1	HHV6B						1				1					1					1
2096		AINI		0	0	0	0									1				1					1						1
2097		unknown		0	0	0	0									1				1					1					1
2098	Balamuthia mandrillaris	Parasitic	Balamuthia mandrillaris, micrococcus sp.	0	1	1	1	Balamuthia mandrillaris							0				1			1							1
2099		AINI		0	0	0	0									1				1					1						1
2100		AINI		0	0	0	0									1				1					1					1
2101		unknown		0	0	0	0									1				1					1					1
2102		unknown		0	0	0	0									1				1					1					1
2103		unknown		0	0	0	0									1				1					1					1
2104		AINI		0	0	0	0									1				1					1					1
2105		unknown		0	0	0	0									1				1					1					1
2106	Staphylococcus aureus	bacterial		0	0	0	0								1				1			1									1
2106.1	HSV-2	DNA virus													1		1							1							1
2107		AINI		0	0	0	0									1				1					1					1
2108		AINI		0	0	0	0									1				1					1					1
2109	CMV	DNA virus	CMV, Multiple bacterial genera detected	1	0	0	1	CMV							0		1							1					1
2110		AINI		0	0	0	0									1				1					1					1
2111		unknown		0	0	0	0									1				1					1					1
2112		unknown		0	0	0	0									1				1					1					1
2113		unknown		0	0	0	0									1				1					1						1
2114		AINI		0	0	0	0									1				1					1					1
2115		AINI		0	0	0	0									1				1					1					1
2116		AINI		0	0	0	0									1				1					1					1
2117		unknown		0	0	0	0									1				1					1						1
2118		AINI		0	0	0	0									1					1					1				1
2119		AINI	Multiple bacterial genera detected	1	0	0	0									1				1					1					1
2120		unknown	EBV	0	0	0	0		1	EBV						1				1					1					1
2121		AINI	Candida tropicalis	0	1	1	0									1					1				1					1
2122		AINI		0	0	0	0									1				1					1					1
2123		AINI		0	0	0	0									1				1					1					1
2124		AINI		0	0	0	0									1				1					1					1
2125		unknown		0	0	0	0									1				1					1					1
2126		unknown		0	0	0	0									1				1					1					1
2127	EBV	DNA virus	EBV	0	0	0	1	EBV							0		1							1					1
2128		unknown		0	0	0	0									1		1							1					1
2129	Bacillus cereus	bacterial		0	0	0	0								1				1			1							1
2130		AINI		0	0	0	0									1				1					1						1
2131		AINI	Multiple bacterial genera detected	1	0	0	0									1				1					1					1
2132		AINI		0	0	0	0									1				1					1					1
2133		AINI		0	0	0	0									1				1					1					1
2134		AINI		0	0	0	0									1				1					1					1
2135		AINI		0	0	0	0									1				1					1					1
2136		AINI		0	0	0	0									1				1					1					1
2137		AINI		0	0	0	0									1				1					1					1
2138		AINI		0	0	0	0									1				1					1					1
2139		AINI		0	0	0	0									1				1					1					1
2140		AINI		0	0	0	0									1				1					1					1
2141	CMV	DNA virus	CMV	0	0	0	1	CMV							0				1					1					1
2142		unknown		0	0	0	0									1					1				1					1
2143		AINI		0	0	0	0									1				1					1					1
2144		AINI		0	0	0	0									1				1					1					1
2145		AINI	Multiple bacterial genera detected	1	0	0	0									1				1					1					1
2146		unknown		0	0	0	0									1				1					1					1
2147		unknown		0	0	0	0									1				1					1						1
2148		unknown		0	0	0	0									1				1					1					1
2149		AINI		0	0	0	0									1				1					1						1
2150		AINI		0	0	0	0									1				1					1					1
2151		AINI		0	0	0	0									1				1					1					1
2152		unknown		0	0	0	0									1				1					1						1
2153		unknown		0	0	0	0									1				1					1					1
2154		unknown		0	0	0	0									1				1					1					1
2155		AINI		0	0	0	0									1		1							1					1
2156		AINI	EBV	0	0	0	0		1							1				1					1					1
2157		unknown		0	0	0	0									1				1					1					1
2158		AINI		0	0	0	0									1					1					1				1
2159		unknown		0	0	0	0									1				1					1					1
2160		unknown		0	0	0	0									1				1					1					1
2161		unknown		0	0	0	0									1				1					1					1
2162		unknown		0	0	0	0									1				1					1					1
2163		unknown		0	0	0	0									1				1					1					1
2164		unknown		0	0	0	0									1				1					1					1
2165		unknown	Multiple bacterial genera detected	1	0	0	0									1				1					1					1
2166		unknown		0	0	0	0									1					1					1				1
2167		AINI	Multiple bacterial/fungal genera detected	1	0	0	0									1				1					1					1
2168		AINI		0	0	0	0									1				1					1					1
2169	Cryptococcus neoformans	Fungal		0	0	0	0								1		1							1					1
2170		unknown		0	0	0	0									1				1					1					1
2171		AINI		0	0	0	0									1				1					1						1
2172		unknown		0	0	0	0									1				1					1					1
2173		AINI		0	0	0	0									1				1					1					1
2174		unknown		0	0	0	0									1				1					1					1
2175		unknown		0	0	0	0									1				1					1					1
2176		AINI		0	0	0	0									1				1					1					1
2177		AINI		0	0	0	0									1				1					1					1
2178		unknown		0	0	0	0									1				1					1					1
2179		AINI		0	0	0	0									1				1					1					1
2180		AINI		0	0	0	0									1				1					1					1
2181		AINI		0	0	0	0									1				1					1					1
2182		AINI	HHV6B	0	0	0	0		1	HHV6B						1				1					1					1
2183		unknown		0	0	0	0									1				1					1					1
2184		AINI		0	0	0	0									1				1					1					1
2185		unknown		0	0	0	0									1				1					1					1
2186		unknown	HHV7	0	0	0	0		1	HHV7						1				1					1						1
2187	Coccidioides sp.	Fungal		0	0	0	0								1			1	1					1			1
2188	Angiostrongylus cantonensis	Parasitic		0	0	0	0								1		1							1					1
2189		unknown		0	0	0	0									1				1					1					1
2190		unknown		0	0	0	0									1				1					1					1
2191		unknown		0	0	0	0									1				1					1						1
2192		unknown		0	0	0	0									1				1					1					1
2193		unknown		0	0	0	0									1				1					1						1
2194		unknown		0	0	0	0									1				1					1					1
2195		unknown		0	0	0	0									1				1					1					1
2196		unknown		0	0	0	0									1				1					1						1
2197		unknown		0	0	0	0									1				1					1					1
2198		AINI		0	0	0	0									1				1					1					1
2199		unknown		0	0	0	0									1				1					1					1
2200		AINI		0	0	0	0									1				1					1					1
2201		AINI		0	0	0	0									1				1					1					1
2202		AINI		0	0	0	0									1				1					1					1
2203		AINI		0	0	0	0									1				1					1					1
2204		AINI		0	0	0	0									1				1					1					1
2205		AINI		0	0	0	0									1				1					1					1
2206	Balamuthia mandrillaris	Parasitic		0	0	0	0								1				1			1							1
2207		AINI		0	0	0	0									1				1					1					1
2208		AINI		0	0	0	0									1				1					1					1
2209		AINI		0	0	0	0									1				1			1							1
2210		AINI		0	0	0	0									1					1					1				1
2211		AINI		0	0	0	0									1				1					1						1
2212	WNV	RNA virus		0	0	0	0								1				1					1			1
2213		unknown		0	0	0	0									1				1					1						1
2214	Parvimonas micra	bacterial		0	0	0	0								1				1			1							1
2215		unknown		0	0	0	0									1				1					1					1
2216		unknown		0	0	0	0									1				1					1					1
2218		unknown		0	0	0	0									1					1				1					1
2219		unknown		0	0	0	0									1				1					1					1
2220		AINI		0	0	0	0									1					1				1					1
2221		unknown	EBV; Multiple bacterial genera detected	1	0	0	0		1	EBV						1				1					1					1
2222		AINI		0	0	0	0									1					1					1				1
2223	CMV	DNA virus	CMV, HIV	0	0	0	1	CMV	1	HIV					0		1							1					1
2224		AINI		0	0	0	0									1				1					1					1
2225		AINI		0	0	0	0									1				1					1						1
2226		AINI		0	0	0	0									1				1					1					1
2227		unknown		0	0	0	0									1				1					1					1
2228		AINI	Multiple bacterial genera detected	1	0	0	0									1				1					1					1
2229		unknown		0	0	0	0									1				1					1					1
2231		AINI		0	0	0	0									1				1					1					1
2232		unknown	HHV7	0	0	0	0		1	HHV7						1				1					1					1
2233		unknown		0	0	0	0									1				1					1						1
2234		AINI		0	0	0	0									1				1					1					1
2235		AINI		0	0	0	0									1				1					1					1
2236		unknown		0	0	0	0									1				1					1					1
2237	HHV6	DNA virus	HHV6	0	0	0	1	HHV6							0				1					1					1
2238		unknown		0	0	0	0									1				1					1					1
2239		AINI	Multiple bacterial genera detected	1	0	0	0									1				1					1					1
2240		AINI		0	0	0	0									1		1							1					1
2241	Borrelia burgdorferi	bacterial		0	0	0	0								1				1					1			1
2242	Histoplasma capsulatum	Fungal		0	0	0	0								1				1			1							1
2243		AINI		0	0	0	0									1				1					1					1
2244		AINI		0	0	0	0									1				1					1					1
2245		unknown	Multiple bacterial/fungal genera detected	1	0	0	0									1				1					1					1
2246		AINI		0	0	0	0									1				1					1						1
2247		AINI		0	0	0	0									1				1					1					1
2248		unknown		0	0	0	0									1				1					1						1
2249	HHV6B	DNA virus	HHV6B	0	0	0	1	HHV6B							0		1							1					1
2250	Histoplasma capsulatum	Fungal		0	0	0	0								1				1			1							1
2251		unknown		0	0	0	0									1					1				1					1
2252		AINI		0	0	0	0									1				1					1					1
2253		AINI		0	0	0	0									1				1					1					1
2254		AINI		0	0	0	0									1				1					1					1
2255		unknown		0	0	0	0									1				1					1						1
2256		AINI		0	0	0	0									1					1					1				1
2257		AINI		0	0	0	0									1				1					1					1
2258		AINI		0	0	0	0									1					1				1					1
2259		AINI		0	0	0	0									1				1					1					1
2260		AINI		0	0	0	0									1				1					1					1
2262		AINI		0	0	0	0									1				1					1					1
2264		unknown		0	0	0	0									1				1					1					1
2266		AINI	Pseudomonas fluorescens	0	1	0	0									1				1					1						1
2268		unknown		0	0	0	0									1				1					1					1
2269		unknown		0	0	0	0									1				1					1					1
2270		AINI		0	0	0	0									1				1					1					1
2271		AINI		0	0	0	0									1				1					1					1
2272	EBV	DNA virus	EBV	0	0	0	1	EBV							0		1							1					1
2273		unknown		0	0	0	0									1				1					1						1
2274	EBV	DNA virus	EBV	0	0	0	1	EBV							0				1					1					1
2275		unknown		0	0	0	0									1					1				1					1
2276		AINI		0	0	0	0									1				1					1					1
2277		unknown		0	0	0	0									1				1					1					1
2278		unknown		0	0	0	0									1				1					1					1
2279		unknown	HHV4/EBV	0	0	0	0		1	EBV						1				1					1					1
2280	Streptococcus intermedius	bacterial		0	0	0	0								1				1			1							1
2281		unknown		0	0	0	0									1				1					1					1
2282	HSV-1	DNA virus	HSV-1	0	0	0	1	HSV-1							0		1							1					1
2283		AINI		0	0	0	0									1				1					1					1
2284		AINI		0	0	0	0									1				1					1					1
2285		unknown		0	0	0	0									1				1					1					1
2286		unknown		0	0	0	0									1				1					1					1
2287		unknown		0	0	0	0									1				1					1						1
2288		unknown		0	0	0	0									1				1					1					1
2289		unknown		0	0	0	0									1				1					1					1
2290		unknown		0	0	0	0									1				1					1					1
2291		unknown		0	0	0	0									1				1					1						1
2292		unknown		0	0	0	0									1				1					1					1
2293		unknown		0	0	0	0									1				1					1					1
2294		AINI	Multiple bacterial genera detected	1	0	0	0									1				1					1					1
2295		AINI		0	0	0	0									1				1					1					1
2297	Cryptococcus neoformans	Fungal		0	0	0	0								1		1							1					1
2298		unknown		0	0	0	0									1				1					1					1
2299		AINI		0	0	0	0									1				1					1					1
2300		AINI		0	0	0	0									1				1					1					1
2301		unknown		0	0	0	0									1				1					1					1
2302	LCMV	RNA virus	LCMV	0	0	0	1	LCMV							0				1					1					1
2303	JC virus	DNA virus	JC virus, HIV	0	0	0	1	JC virus	1	HIV					0				1					1					1
2304		unknown		0	0	0	0									1					1				1						1
2305	Staphylococcus capitis	bacterial		0	0	0	0								1		1							1					1
2306		AINI		0	0	0	0									1					1				1					1
2307		AINI		0	0	0	0									1				1					1					1
2308		AINI		0	0	0	0									1				1					1					1
2309		AINI		0	0	0	0									1				1					1					1
2310		unknown		0	0	0	0									1				1					1					1
2311		AINI		0	0	0	0									1				1					1					1
2312		AINI		0	0	0	0									1				1					1					1
2313		unknown		0	0	1	0									1				1					1					1
2314		AINI	Multiple bacterial genera detected	1	0	0	0									1				1					1					1
2315		unknown		0	0	0	0									1				1					1						1
2316	Cryptococcus neoformans	Fungal		0	0	0	0								1		1					1									1
2317		unknown		0	0	0	0									1				1					1					1
2318	Coxsackievirus A6	RNA virus	Coxsackievirus A6	0	0	0	1	Coxsackievirus A6							0				1					1					1
2319		unknown		0	0	0	0									1				1					1					1
2320		AINI		0	0	0	0									1				1					1					1
2321	Cryptococcus neoformans	Fungal	HBV, HIV	0	0	0	0		1	HBV, HIV					1		1							1					1
2322		AINI		0	0	0	0									1				1					1					1
2323	Mycobacterium tuberculosis	bacterial	HHV6, Mycobacterium tuberculosis	0	0	1	1	Mycobacterium tuberculosis	1	HHV6					0				1					1					1
2324		unknown		0	0	0	0									1				1					1					1
2325	Toxoplasma gondii	Parasitic	CMV, HIV, toxoplasma gondii	0	0	0	1	Toxoplasma gondii	1	CMV, HIV					0		1							1			1
2326		AINI		0	0	0	0									1				1					1					1
2327		AINI		0	0	0	0									1				1					1					1
2328		unknown		0	0	0	0									1				1					1					1
2329		AINI		0	0	0	0									1				1					1						1
2330		AINI		0	0	0	0									1				1					1					1
2331		AINI		0	0	0	0									1				1					1					1
2332		unknown		0	0	0	0									1		1							1					1
2333	VZV	DNA virus	VZV	0	0	0	1	VZV							0		1							1							1
2334		AINI		0	0	0	0									1				1					1					1
2335		unknown	Multiple bacterial genera detected	1	0	0	0									1				1					1					1
2336		unknown		0	0	0	0									1				1					1					1
2337		unknown		0	0	0	0									1				1					1					1
2338		unknown		0	0	0	0									1				1					1					1
2339		AINI		0	0	0	0									1				1					1					1
2340		unknown		0	0	0	0									1				1					1						1
2341		unknown		0	0	0	0									1				1					1					1
2342		unknown	Multiple bacterial genera detected	1	0	0	0									1				1					1					1
2343		AINI		0	0	0	0									1				1					1					1
2344		AINI		0	0	0	0									1				1					1					1
2345		AINI		0	0	0	0									1				1					1						1
2346		unknown		0	0	0	0									1				1					1					1
2347		unknown		0	0	0	0									1				1					1					1
2348		unknown		0	0	0	0									1				1					1					1
2349		AINI	Staphylococcus aureus	0	0	0	0				1	Staphylococcus aureus								1					1						1
2350		AINI		0	0	0	0									1				1					1					1
2351		unknown		0	0	0	0									1				1					1					1
2352	Cryptococcus neoformans	Fungal	HBV	0	0	0	0		1	HBV					1		1							1					1
2353		unknown		0	0	0	0									1				1					1					1
2354	VZV	DNA virus	VZV	0	0	0	1	VZV							0		1							1					1
2355		unknown	Multiple bacterial genera detected	1	0	0	0									1				1					1					1
2356		AINI		0	0	0	0									1				1					1					1
2357		AINI		0	0	0	0									1				1					1					1
2358		AINI		0	0	0	0									1				1					1					1
2359		unknown		0	0	0	0									1				1					1					1
2360		unknown		0	0	0	0									1					1				1					1
2361		AINI		0	0	0	0									1		1							1					1
2362		AINI		0	0	0	0									1				1					1					1
2363		unknown		0	0	0	0									1				1					1					1
2364		AINI		0	0	0	0									1		1							1					1
2365		AINI		0	0	0	0									1				1					1					1
2366	Cryptococcus neoformans	Fungal	JC virus, HIV; Multiple bacterial genera detected; Cryptococcus neoformans	1	0	0	1	Cryptococcus neoformans	1	Human polyomavirus, HIV, JC					0		1							1					1
2367		unknown		0	0	0	0									1				1					1					1
2368		unknown		0	0	0	0									1				1					1					1
2369		AINI		0	0	0	0									1				1					1					1
2370		unknown		0	0	0	0									1				1					1					1
2371		unknown		0	0	0	0									1				1					1					1
2372		AINI		0	0	0	0									1				1					1						1
2373		unknown		0	0	0	0									1				1					1					1
2374		AINI		0	0	0	0									1				1					1					1
2375		unknown		0	0	0	0									1				1					1					1
2376		unknown		0	0	0	0									1				1					1					1
2377	Mycobacterium tuberculosis	bacterial	Mycobacterium tuberculosis	0	0	1	1	Mycobacterium tuberculosis							0		1							1					1
2378		unknown		0	0	0	0									1				1					1					1
2379		AINI	Multiple bacterial genera detected	1	0	0	0									1				1					1						1
2380	HHV-7	DNA virus	HHV7	0	0	0	1	HHV-7							0				1					1					1
2381		unknown		0	0	0	0									1				1					1					1
2382		unknown		0	0	0	0									1				1					1					1
2383		unknown		0	0	0	0									1				1					1					1
2384		unknown		0	0	0	0									1				1					1					1
2385		unknown		0	0	0	0									1				1					1					1
2386		AINI		0	0	0	0									1				1					1					1
2387		unknown		0	0	0	0									1				1					1					1
2388		AINI		0	0	0	0									1				1					1					1
2389		unknown	Cutibacterium sp.	0	1	0	0									1				1					1					1
2390		AINI		0	0	0	0									1				1					1					1
2391		unknown		0	0	0	0									1				1					1						1
2392	Toxoplasma gondii	Parasitic	EBV, HIV; toxoplasma gondii	0	0	0	1	Toxoplasma gondii	1	EBV, HIV					0				1					1					1
2393	HHV6	DNA virus	HHV6	0	0	0	1	HHV6							0				1					1					1
2394		AINI		0	0	0	0									1				1					1					1
2395	Toxoplasma gondii	Parasitic	HIV; Toxoplasma gondii	0	0	0	1	Toxoplasma gondii	1	HIV					0				1					1					1
2396		unknown		0	0	0	0									1				1					1						1
2397		AINI		0	0	0	0									1				1					1					1
2398		AINI	Multiple bacterial genera detected	1	0	0	0									1		1							1					1
2399		unknown		0	0	0	0									1				1					1					1
2400		AINI		0	0	0	0									1				1					1					1
2401		AINI		0	0	0	0									1				1					1					1
2402	Cryptococcus neoformans	Fungal	Cryptococcus neoformans	0	0	0	1	Cryptococcus neoformans							0		1							1					1
2403	Coccidioides sp.	Fungal	Coccidioides sp.	0	0	1	1	Coccidioides sp.							0				1					1			1
2404	Coccidioides sp.	Fungal	Coccidioides sp.	0	0	1	1	Coccidioides sp.							0				1					1			1
2405		unknown	Cutibacterium avidum	0	1	0	0									1				1					1					1
2406		AINI		0	0	0	0									1				1					1					1
2407		AINI		0	0	0	0									1				1					1					1
2408		unknown		0	0	0	0									1				1					1					1
2409	Klebsiella aerogenes	bacterial	Klebsiella aerogenes	0	0	0	1	Klebsiella aerogenes							0				1			1							1
2410		unknown		0	0	0	0									1				1					1					1
2411		unknown		0	0	0	0									1				1					1					1
2412		unknown		0	0	0	0									1				1					1					1
2413		unknown	HIV	0	0	0	0		1	HIV						1				1					1					1
2414	Toxoplasma gondii	Parasitic	HIV, Toxoplasma gondii	0	0	1	1	Toxoplasma gondii	1	HIV					0				1					1							1
2415		unknown		0	0	0	0									1				1					1					1
2416	WNV	RNA virus		0	0	0	0								1				1					1			1
2417		unknown		0	0	0	0									1				1					1					1
2418		unknown		0	0	0	0									1				1					1						1
2419		unknown		0	0	0	0									1				1					1						1
2420		AINI	Corynebacterium sp.	0	1	0	0									1				1					1					1
2421		AINI	Multiple bacterial genera detected	1	0	0	0									1				1					1					1
2422		unknown	Multiple bacterial genera detected	1	0	0	0									1				1					1					1
2423		AINI		0	0	0	0									1				1					1					1
2424		unknown	Bacillus infantis	0	1	0	0									1				1					1					1
2425		AINI		0	0	0	0									1				1					1						1
2426		unknown		0	0	0	0									1				1					1					1
2427	WNV	RNA virus		0	0	0	0								1				1					1			1
2428		AINI		0	0	0	0									1				1					1					1
2429		unknown	Multiple bacterial genera detected	1	0	0	0									1				1					1					1
2430		unknown		0	0	0	0									1				1					1					1
2431		AINI		0	0	0	0									1				1					1					1
2432		AINI		0	0	0	0									1				1					1					1
2433		unknown		0	0	0	0									1				1					1					1
2434		unknown		0	0	0	0									1				1					1					1
2435		unknown		0	0	0	0									1					1				1					1
2436	Polymicrobial	bacterial	Porphyromonas gingivalis, Prevotella dentalis, and anaerobic Streptococcus milleri group	1	0	0	1	Porphyromonas gingivalis, Prevotella dentalis, and anaerobic Streptococcus milleri group							0				1					1					1
2437	Treponema pallidum	bacterial	HIV	0	0	0	0		1	HIV					1				1					1			1
2438		unknown		0	0	0	0									1		1					1							1
2439		unknown		0	0	0	0									1				1					1					1
2440		AINI	Multiple bacterial genera detected	1	0	0	0									1				1					1					1
2441		unknown		0	0	0	0									1		1							1						1
2442		unknown		0	0	0	0									1				1					1					1
2443		AINI		0	0	0	0									1				1					1					1
2444		AINI	Multiple bacterial genera detected	1	0	0	0									1		1								1				1
2445		AINI		0	0	0	0									1				1					1					1
2446		unknown		0	0	0	0									1				1					1					1
2447		unknown		0	0	0	0									1				1					1						1
2448		AINI		0	0	0	0									1				1					1					1
2449	Escherichia coli	bacterial		0	0	0	0								1		1							1					1
2450		unknown		0	0	0	0									1				1					1						1
2451		unknown	Multiple bacterial genera detected	1	0	0	0									1				1					1					1
2452	Cladophialora bantiana	Fungal		0	0	0	0								1				1			1							1
2453		AINI		0	0	0	0									1				1					1					1
2454		unknown		0	0	0	0									1				1					1					1
2455		unknown	Sphingomonas sp.	0	1	0	0									1				1					1					1
2456		AINI		0	0	0	0									1				1					1					1
2457		AINI		0	0	0	0									1				1					1					1
2458		AINI		0	0	0	0									1				1					1					1
2459		unknown		0	0	0	0									1				1					1					1
2460	Toxoplasma gondii	Parasitic	Toxoplasma gondii	0	0	1	1	Toxoplasma gondii							0				1					1					1
2461		unknown		0	0	0	0									1				1					1					1
2462		unknown		0	0	0	0									1				1					1					1
2463		AINI		0	0	0	0									1					1				1					1
2464		AINI		0	0	0	0									1					1					1					1
2465		unknown		0	0	0	0									1				1			1							1
2466		AINI		0	0	0	0									1				1					1					1
2467		AINI	Multiple bacterial genera detected	1	0	0	0									1				1			1							1
2468	Echovirus 18	RNA virus	Echovirus 18	0	0	0	1	Echovirus 18							0		1							1					1
2469		AINI	HHV7	0	0	0	0		1	HHV7						1				1					1						1
2470		AINI		0	0	0	0									1				1					1					1
2471		unknown	HHV7	0	0	0	0		1	HHV7						1				1					1					1
2472		unknown	Multiple bacterial genera detected	1	0	0	0									1		1							1					1
2473		AINI		0	0	0	0									1				1					1					1
2474		unknown		0	0	0	0									1				1					1					1
3001		unknown	Multiple bacterial genera detected	1	0	0	0									1				1					1					1
3002		unknown		0	0	0	0									1				1					1					1
3003		unknown		0	0	0	0									1				1					1					1
3004		unknown		0	0	0	0									1		1							1					1
3005		unknown		0	0	0	0									1				1					1					1
3006		AINI		0	0	0	0									1				1					1					1
3007		AINI		0	0	0	0									1				1					1					1
3008		AINI		0	0	0	0									1		1							1					1
3009		unknown		0	0	0	0									1				1					1					1
3010		unknown		0	0	0	0									1				1					1					1
3011		AINI		0	0	0	0									1					1				1					1
3012	Coccidioides sp.	Fungal		0	0	0	0								1		1							1			1
3013		unknown	Human polyomavirus 6	0	0	0	0		1	Human polyomavirus 6						1				1					1						1
3014		AINI		0	0	0	0									1				1					1						1
3015	Coccidioides sp.	Fungal	Multiple bacterial genera detected	1	0	0	0								1				1					1			1
3016		AINI		0	0	0	0									1				1					1					1
3017	Treponema pallidum	bacterial	HIV	0	0	0	0		1	HIV					1			1	1					1			1
3018		unknown		0	0	0	0									1				1					1					1
3019		AINI		0	0	0	0									1		1							1					1
3020	HSV-1	DNA virus	HSV-1, EBV	0	0	0	1	HSV-1	1	EBV					0		1							1					1
3021		AINI		0	0	0	0									1				1					1						1
3022		AINI		0	0	0	0									1				1					1					1
3023		unknown	HHV7	0	0	0	0		1	HHV7						1					1				1						1
3024		unknown		0	0	0	0									1				1					1					1
3025		AINI		0	0	0	0									1					1				1					1
3026		AINI		0	0	0	0									1				1					1					1
3027	Treponema pallidum	bacterial		0	0	0	0								1				1					1			1
3028		unknown	EBV, Multiple bacterial genera detected	1	0	0	0		1	EBV						1				1					1						1
3029		unknown		0	0	0	0									1				1					1					1
3030		AINI	Multiple bacterial genera detected	1	0	0	0									1				1					1					1
3031		AINI		0	0	0	0									1				1					1					1
3032		AINI		0	0	0	0									1				1					1					1
3033		AINI		0	0	0	0									1				1					1					1
3034		unknown	Staphylococcus warneri	0	1	0	0									1		1							1					1
3035		unknown		0	0	0	0									1				1					1						1
3036		AINI		0	0	0	0									1				1					1					1
3037		unknown	EBV	0	0	0	0		1	EBV						1				1					1					1
3038		unknown		0	0	0	0									1					1					1					1
3039		unknown	Multiple bacterial genera detected	1	0	0	0									1				1					1					1
3040		unknown		0	0	0	0									1				1					1					1
3041		unknown		0	0	0	0									1				1					1					1
3042	Coxiella burnetii	bacterial		0	0	0	0								1				1					1			1
3043		unknown		0	0	0	0									1				1					1						1
3044		unknown		0	0	0	0									1				1					1					1
3045		unknown		0	0	0	0									1				1					1					1
3046	VZV	DNA virus	VZV	0	0	0	1	VZV							0		1							1					1
3047		AINI		0	0	0	0									1				1					1					1
3048		unknown	HBV	0	0	0	0		1	HBV						1				1					1					1
3049		AINI		0	0	0	0									1				1					1					1
3050		AINI		0	0	0	0									1				1					1						1
3051		unknown		0	0	0	0									1				1					1					1
3052		unknown	Clostridium botulinum	0	1	0	0									1				1					1						1
3053		unknown		0	0	0	0									1				1					1					1
3054	Corynebacterium sp.	bacterial	Corynebacterium sp.	0	1	0	1	Corynebacterium sp.							0		1							1					1
3055		unknown		0	0	0	0									1				1					1						1
3056		AINI	Multiple bacterial genera detected	1	0	0	0									1				1					1					1
3057		unknown		0	0	0	0									1					1				1						1
3058		unknown		0	0	0	0									1				1					1					1
3059		unknown		0	0	0	0									1				1					1					1
3060		unknown		0	0	0	0									1				1					1					1
3061	VZV	DNA virus	VZV	0	0	0	1	VZV							0		1							1					1
3062		AINI		0	0	0	0									1					1				1					1
3063	Toxoplasma gondii	Parasitic	Toxoplasma gondii	0	0	1	1	Toxoplasma gondii							0				1					1					1
3064		unknown		0	0	0	0									1				1					1					1
3065	Coxiella burnetii	bacterial		0	0	0	0								1				1					1			1
3066		unknown		0	0	0	0									1				1					1					1
3067		unknown		0	0	0	0									1				1					1						1
3068		unknown		0	0	0	0									1				1					1						1
3069		unknown		0	0	0	0									1				1					1					1
3070		unknown		0	0	0	0									1				1					1					1
3071		unknown		0	0	0	0									1				1					1					1
3072		unknown		0	0	0	0									1				1					1					1
3073		unknown		0	0	0	0									1				1					1					1
3074		AINI		0	0	0	0									1				1					1					1
3075		AINI		0	0	0	0									1				1					1					1
3076		unknown		0	0	0	0									1				1					1					1
3077		AINI		0	0	0	0									1				1					1					1
3078		unknown		0	0	0	0									1				1					1						1
3079		unknown		0	0	0	0									1				1					1					1
3080	Acinetobacter baumanii	bacterial	Acinetobacter baumanii	0	0	0	1	Acinetobacter baumanii							0		1							1							1
3081		unknown		0	0	0	0									1				1					1						1
3082		unknown	Multiple bacterial genera detected	1	0	0	0									1		1							1					1
3083		AINI		0	0	0	0									1				1					1					1
3084		AINI		0	0	0	0									1				1					1					1
3085		unknown		0	0	0	0									1				1					1						1
3086		unknown		0	0	0	0									1		1							1					1
3087		AINI		0	0	0	0									1				1					1						1
3088		unknown		0	0	0	0									1				1					1					1
3089		AINI		0	0	0	0									1				1					1					1
3090	Nocardia nova	bacterial	HSV-1, Nocardia nova	0	0	1	1	Nocardia nova					1	HSV-1	0				1					1					1
3091	HSV-1	DNA virus	HSV-1	0	0	0	1	HSV-1							0		1	1						1					1
3092		unknown	Multiple bacterial/fungal genera detected	1	0	0	0									1				1					1					1
3093	Cryptococcus neoformans	Fungal	HIV, multiple taxa bacteria, Cryptococcus neoformans	1	0	0	1	Cryptococcus neoformans	1	HIV							1							1					1
3094		unknown		0	0	0	0									1				1					1					1
3096		AINI		0	0	0	0									1				1					1					1
3097		unknown		0	0	0	0									1				1					1					1
3098		unknown		0	0	0	0									1				1					1					1
3099		AINI		0	0	0	0									1		1							1					1
3100		unknown		0	0	0	0									1				1					1						1
3104	Treponema pallidum	bacterial		0	0	0	0								1				1					1			1
3108		unknown		0	0	0	0									1				1					1					1
3109		unknown		0	0	0	0									1				1					1					1
3110		unknown		0	0	0	0									1				1					1					1
3111		unknown	Lactobacillus delbrueckii	0	1	0	0									1				1					1					1
3113	EBV	DNA virus	EBV, HHV-7	0	0	0	1	EBV	1	HHV-7							1							1					1
3114		unknown	Human polyomavirus 10 (MW)	1	0	0	0		1	Human polyomavirus 10						1				1					1					1
3115	VZV	DNA virus	EBV Pantoaea ananatis	0	1	0	0		1	EBV					1				1			1									1
3116		AINI		0	0	0	0									1				1					1					1
3118		unknown		0	0	0	0									1				1					1					1
3119		AINI		0	0	0	0									1				1					1					1
3120	Acanthamoeba sp.	Parasitic	Acanthamoeba spp.	0	0	1	1	Acanthamoeba sp.									1							1					1
3121		Unknown		0	0	0	0									1				1					1						1
3122		AINI		0	0	0	0									1					1					1				1
3123		AINI		0	0	0	0									1				1					1					1
3124		unknown		0	0	0	0									1				1					1					1
3125		unknown		0	0	0	0									1				1					1					1
3126		AINI		0	0	0	0									1				1					1					1
3128		AINI		0	0	0	0									1				1					1					1
3130		unknown		0	0	0	0									1				1					1					1
3132		AINI		0	0	0	0									1				1					1					1
3133	Scedosporium apiospermum	Fungal	EBV	0	0	0	0		1	EBV					1		1							1							1
3134		AINI		0	0	0	0									1				1					1					1
3135		Unknown		0	0	0	0									1				1					1					1
3137		AINI	Enterococcus faecalis, Lactobaillus crispatus, Bifidobacterium dentium, Debaryomyces hansenii	1	0	0	0									1					1					1				1
3138		AINI		0	0	0	0									1				1					1					1
3139		AINI		0	0	0	0									1				1					1					1
3140		AINI		0	0	0	0									1				1					1					1
3141	Aspergillus fumigatus	Fungal	EBV Aspergillus fumigatus	0	0	1	1	Aspergillus fumigatus	1	EBV									1					1					1
3142		unknown		0	0	0	0									1				1					1						1
3143		unknown		0	0	0	0									1				1					1						1
3144	Acanthamoeba castellani	Parasitic	Human polyomavirus 1 (BK), Rotavirus A, Acanthamoeba castellani	0	0	0	1	Acanthamoeba castellani	1	BK virus, Rotavirus A									1			1							1
3145	Tropheryma whipplei	bacterial	Tropheryma whipplei	0	0	0	1	Tropheryma whipplei											1			1							1
3146	Streptococcus pneumoniae	bacterial	Streptococcus pneumoniae	0	0	0	1	Streptococcus pneumoniae											1			1							1
3147		AINI		0	0	0	0									1				1					1					1
3148	Balamuthia mandrillaris	Parasitic	Balamuthia mandrillaris	0	0	1	1	Balamuthia mandrillaris											1			1							1
3149		AINI		0	0	0	0									1				1					1					1
3150	HSV-1	DNA virus	HSV-1	0	0	0	1	HSV-1									1							1					1
3151		unknown	Enterobacter cloacae	0	1	0	0									1				1					1					1
3152	coxsackievirus B5	RNA virus	coxsackievirus B5	0	0	0	1	coxsackievirus B5											1					1					1
3153	VZV	DNA virus	VZV	0	0	0	1	VZV									1							1					1
3154	VZV	DNA virus	VZV, CMV., HIV	0	0	0	1	VZV/CMV/Cryptococcus neoformans									1							1					1
3154.1	CMV	DNA virus					1										1							1					1
3154.2	Cryptococcus neoformans	Fungal					0								1		1							1					1
3155		AINI	Staphylococcus warneri	0	1	0	0									1					1				1						1
3156	Aspergillus sp.	Fungal	Aspergillus	0	0	1	1	Aspergillus sp.									1							1							1
3157	coxsackievirus B5	RNA virus	Coxsackievirus B5	0	0	0	1	coxsackievirus B5									1							1							1
3158	VZV	DNA virus	VZV, HBV	0	0	0	1	VZV	1	HBV							1							1					1
3159		AINI		0	0	0	0									1				1					1					1
3160	Cryptococcus neoformans	Fungal		0	0	0	0								1		1					1							1
3161	Rothia mucilaginosa	bacterial	Rothia mucilaginosa	0	0	0	1	Rothia mucilaginosa									1							1					1
3162	Aspergillus sp.	Fungal	Aspergillus, EBV	0	0	1	1	Aspergillus sp.	1	EBV									1					1							1
3163	Mycobacterium bovis	bacterial	Mycobacterium sp.	0	0	1	1	Mycobacterium bovis											1					1					1
3164	Aspergillus sp.	Fungal	Aspergillus	0	0	1	1	Aspergillus sp.											1					1					1
3165		AINI		0	0	0	0									1				1					1					1
3166	WNV	viral	WNV	0	0	1	1	WNV											1					1			1
3167		unknown		0	0	0	0									1				1			1							1
3168		AINI		0	0	0	0									1				1					1					1
3169		AINI		0	0	0	0									1				1					1						1
3170	Colorado tick fever virus	RNA virus	Colorado tick fever virus	0	0	0	1	Colorado tick fever virus											1					1					1
3171	Aspergillus sp.	Fungal	Aspergillus	0	0	1	1	Aspergillus sp.									1							1							1
3172		unknown	Enterococcs faecalis	0	0	0	0				1	Enterococcus faecalis									1				1						1
3173	Fusarium sp.	Fungal	Fusarium sp.	0	0	1	1	Fusarium sp.									1					1									1
3174	HSV-1	Dna virus	HSV-1	0	0	0	1	HSV-1									1							1					1
3175	WNV	RNA virus	WNV	0	0	1	1	WNV											1					1			1
3176		unknown	Candida albicans	0	0	1	0						1	Candida albicans		1				1					1					1
3177		unknown		0	0	0	0									1				1					1					1
3178		unknown		0	0	0	0									1				1					1					1
3179	WNV	RNA virus	WNV	0	0	0	1	WNV											1					1					1
3180		unknown		0	0	0	0									1				1					1					1
3181		unknown		0	0	0	0									1				1					1					1
3182	Staphylococcus aureus	bacterial	Staphylococcus aureus	0	1	0	1	Staphylococcus aureus									1					1									1
3183		unknown		0	0	0	0									1				1					1						1
3184	Mycobacterium tuberculosis	bacterial	MTB	0	0	1	1	Mycobacterium tuberculosis											1					1					1
3185		AINI		0	0	0	0									1				1					1					1
3186		AINI		0	0	0	0									1				1					1					1
3187		AINI		0	0	0	0									1				1					1					1
3188		unknown		0	0	0	0									1				1					1						1
3189		unknown		0	0	0	0									1				1					1					1
3190		AINI		0	0	0	0									1				1					1					1
3191		unknown		0	0	0	0									1				1					1					1
3192		unknown		0	0	0	0									1				1					1					1
3193		AINI	Rhodococcus sp., Enterococcus cecorum, Staphylococcus hominis, Pseudomonas koreensis,Sphingomonas taxi	1	0	0	0									1				1					1					1
3194		Unknown		0	0	0	0									1					1				1					1
3195		Unknown		0	0	0	0									1				1					1					1
3196		Unknown		0	0	0	0									1				1					1					1
3197		AINI		0	0	0	0									1				1					1					1
3198		Unknown		0	0	0	0									1				1			1							1
3199		Unknown		0	0	0	0									1				1					1					1
3200		AINI	Staphylococcus hominis	0	1	0	0									1				1					1					1
3201		AINI		0	0	0	0									1				1					1					1
3202		Unknown		0	0	0	0									1				1					1					1
3203		Unknown		0	0	0	0									1				1					1					1
3204		Unknown		0	0	0	0									1				1					1					1
3205		AINI		0	0	0	0									1				1					1					1
3206		Unknown	EBV	0	0	0	0		1	EBV						1				1					1						1
3207		Unknown		0	0	0	0									1				1					1					1
3208		AINI		0	0	0	0									1					1					1					1
3209	HSV-2	DNA virus	HSV-2, HBV	0	0	0	1	HSV-2	1	HBV							1							1					1
Adjudication process :
1. Evaluate for a sample what is/are the causative organism(s)
2. If there is more than one causative organism, separate the sample on two row so that each row has one single organism (in blue)
3. Assign 1 to each category (TP, TN, FP, FN) that is true for each diagnosis category. One diagnostic category result can be at the same time a FP and a FN (Assign one to each)
4. Assign ''not done'' if no test of this category was done for a specific sample and exclude from performance calculations
5. Calculate the total of TP, FP, FN, TN for each category to calculate performance
CSF mNGS breakdown :
1. Results with multiple bacterial/fungal taxa or comments regarding possible contamination were considered as negative unless clearly related to the final diagnosis
2. Organisms detected that are not linked to the CNS infection pathogenesis but that are also not a false positive detection were classified as incidental findings (e.g. HIV, HHV6, HHV7) and not considered for performance calculations
3. Organisms that were detected and were possibly contributive to the infection without any possible confirmation (e.g. Findings were not confirmed because the patient died or other organisms were thought to explain better the patient's symptoms) were classified as unclear significance findings and were not included for performance calculations
4. All other organisms not yet classified were attributed to the TP, FP, FN, TN categories based on the adjudication process above
Abbreviations :
Abbreviations: TP: true positive, FP: false positive, FN: false negative, TN: true negative
HCV: Hepatitis C virus, HIV: Human immunodeficiency virus, WNV: West Nile virus, EV: Enterovirus
HSV: Herpes simplex virus, VZV: Varicella zoster virus, EBV: Epstein-Barr virus, CMV: Cytomegalovirus, HHV6: Human herpesvirus 6, HHV&7: Human herpesvirus 7, JCV: JC virus

### Sheet: Performance by test method
Second version
		Expanded gold standard - clinical adjudication				Sensitivity	Specificity	Accuracy	PPV	NPV
		Positive	Negative
mNGS	positive	130	11			56.5217	98.831	90.5209	92.1986	90.2913
	Negative	100	930
		Expanded gold standard - clinical adjudication
		Positive	Negative
Direct detection CSF (Cx, PCR, Ag)	positive	103	51			44.7826	94.3459	84.2756	66.8831	87.0143
	Negative	127	851
	Not done	46
		Expanded gold standard - clinical adjudication
		Positive	Negative
Direct detection other than CSF (Cx, PCR, Ag)	positive	37	16			16.1572	98.2646	81.9288	69.8113	82.5137
	Negative	192	906
	Not done	20
		Expanded gold standard - clinical adjudication
		Positive	Negative
Indirect detection (CSF, blood serology)	positive	61	0			30.3483	100	85.83	100	84.8975
	Negative	140	787
	Not done	183
